# Omicron Subvariants: Clinical, Laboratory, and Cell Culture Characterization

**DOI:** 10.1101/2022.09.20.22280154

**Authors:** C. Paul Morris, Raghda E. Eldesouki, Jaiprasath Sachithanandham, Amary Fall, Julie M. Norton, Omar Abdullah, Nicholas Gallagher, Maggie Li, Andrew Pekosz, Eili Y. Klein, Heba H. Mostafa

## Abstract

**Background:** The variant of concern, Omicron, has become the sole circulating SARS-CoV-2 variant for the past several months. Omicron subvariants BA.1, BA.2, BA.3, BA.4, and BA.5 evolved over the time, with BA.1 causing the largest wave of infections globally in December 2021- January 2022. In this study, we compare the clinical outcomes in patients infected with different Omicron subvariants and compare the relative viral loads, and recovery of infectious virus from upper respiratory specimens.

**Methods:** SARS-CoV-2 positive remnant clinical specimens, diagnosed at the Johns Hopkins Microbiology Laboratory between December 2021 and July 2022, were used for whole genome sequencing. The clinical outcomes of infections with Omicron subvariants were compared to infections with BA.1. Cycle threshold values (Ct) and the recovery of infectious virus on VeroTMPRSS2 cell line from clinical specimens were compared.

**Results:** The BA.1 was associated with the largest increase in SARS-CoV-2 positivity rate and COVID-19 related hospitalizations at the Johns Hopkins system. After a peak in January cases fell in the spring, but the emergence of BA.2.12.1 followed by BA.5 in May 2022 led to an increase in case positivity and admissions. BA.1 infections had a lower mean Ct when compared to other Omicron subvariants. BA.5 samples had a greater likelihood of having infectious virus at Ct values less than 20.

**Conclusions:** Omicron subvariants continue to associate with a relatively high positivity and admissions. The BA.5 infections are more while BA.2 infections are less likely to have infectious virus, suggesting potential differences in infectibility during the Omicron waves.

**Funding:** Centers for Disease Control and Prevention contract 75D30121C11061, NIH/NIAID Center of Excellence in Influenza Research and Surveillance contract HHS N2772201400007C, Johns Hopkins University, Maryland department of health, and The Modeling Infectious Diseases in Healthcare Network (MInD) under awards U01CK000589.

## supplemental table 1 for "Omicron Subvariants: Clinical, Laboratory, and Cell Culture Characterization"

### Sheet: Sheet1
HPID	EPI_ISL	Lineage used for analysis	Lineage	Ct (N gene)	Cell Culture	Vaccine_status	days_since_onset	Symptomatic	Clade	%Coverage	Depth
HP21155	EPI_ISL_7695690	BA.1	BA.1	15.4028		Vaccinated	2	1	21K (Omicron)	95.9904	400
HP21287		BA.1	BA.1			Unvaccinated	1	1	21K (Omicron)	92.5994	337.663
HP21144	EPI_ISL_7695667	BA.1	BA.1	15.2898		Boosted	4	1	21K (Omicron)	95.9904	400
HP21335	EPI_ISL_7861407	BA.1	BA.1	12.8685		Unvaccinated	0	1	21K (Omicron)	92.1045	391.216
HP21365	EPI_ISL_7861432	BA.1	BA.1	19.9213		Unvaccinated	3	1	21K (Omicron)	94.0407	386.318
HP21418	EPI_ISL_7861463	BA.1	BA.1	16.8697		Vaccinated	1	1	21K (Omicron)	94.9169	396.736
HP22088	EPI_ISL_8160018	BA.1	BA.1	14.5005		Unvaccinated	0	1	21K (Omicron)	95.8566	400
HP21519		BA.1	BA.1	23.4336		Unvaccinated			21K (Omicron)	93.0408	374.004
HP21302		BA.1	BA.1			Vaccinated	1	1	21K (Omicron)	91.5694	316.929
HP21497	EPI_ISL_7861513	BA.1	BA.1	20.3761		Unvaccinated	0	1	21K (Omicron)	91.5694	348.027
HP21527		BA.1	BA.1	17.457		Vaccinated			21K (Omicron)	95.1142	400
HP21349	EPI_ISL_7861417	BA.1	BA.1	26.3638	Negative	Vaccinated	3	1	21K (Omicron)	90.6932	313.225
HP21375	EPI_ISL_7861439	BA.1	BA.1	22.3474		Vaccinated	3	1	21K (Omicron)	93.0408	335.719
HP21324	EPI_ISL_7861399	BA.1	BA.1	20.7745		Unvaccinated	1	1	21K (Omicron)	90.7668	311.988
HP21362	EPI_ISL_7861429	BA.1	BA.1	14.99	Negative	Vaccinated	4	1	21K (Omicron)	94.0708	400
HP21525		BA.1	BA.1	17.2975		Vaccinated			21K (Omicron)	94.0708	400
HP21370	EPI_ISL_7861435	BA.1	BA.1	14.9433		Unvaccinated	2	1	21K (Omicron)	95.9904	400
HP21356	EPI_ISL_7861423	BA.1	BA.1	21.9848		Vaccinated	2	1	21K (Omicron)	91.5694	317.216
HP21495	EPI_ISL_7861512	BA.1	BA.1	18.5273		Unvaccinated	3	1	21K (Omicron)	90.1381	332.729
HP21575		BA.1	BA.1	21.6051		Vaccinated	1	1	21K (Omicron)	95.1443	400
HP21457	EPI_ISL_7861490	BA.1	BA.1	19.4097		Unvaccinated	2	1	21K (Omicron)	90.4792	330.436
HP21505	EPI_ISL_7861519	BA.1	BA.1	11.307	Positive	Vaccinated		0	21K (Omicron)	94.9169	400
HP21463	EPI_ISL_7861494	BA.1	BA.1	13.908		Vaccinated	4	1	21K (Omicron)	94.9169	400
HP21990	EPI_ISL_8159945	BA.1	BA.1	20.0458		Vaccinated	11	1	21K (Omicron)	91.7232	266.172
HP21657		BA.1	BA.1	22.7772		Unvaccinated	1	1	21K (Omicron)	90.1381	370.715
HP21467	EPI_ISL_7861497	BA.1	BA.1	24.093		Unvaccinated	2	1	21K (Omicron)	92.4155	301.467
HP21458	EPI_ISL_7861491	BA.1	BA.1	14.8338		Unvaccinated	1	1	21K (Omicron)	94.9169	400
HP21466	EPI_ISL_7861496	BA.1	BA.1	14.4648	Positive	Vaccinated	1	1	21K (Omicron)	94.9169	391.346
HP21675		BA.1	BA.1	19.325		Vaccinated	2	1	21K (Omicron)	95.1142	400
HP21646		BA.1	BA.1	24.705	Negative	Vaccinated		0	21K (Omicron)	94.0708	400
HP21456	EPI_ISL_7861489	BA.1	BA.1	21.7435	Negative	Vaccinated		0	21K (Omicron)	91.5694	308.253
HP21474	EPI_ISL_7861501	BA.1	BA.1	17.8655	Negative	Vaccinated	3	1	21K (Omicron)	94.9169	392.616
HP21482	EPI_ISL_7861506	BA.1	BA.1	11.1868	Positive	Boosted	0	1	21K (Omicron)	94.9169	400
HP21556		BA.1	BA.1	17.5053		Unvaccinated			21K (Omicron)	94.0708	400
HP21612		BA.1	BA.1	28.6542	Negative	Vaccinated		0	21K (Omicron)	90.72	352.726
HP21488	EPI_ISL_7861508	BA.1	BA.1	19.3112		Unvaccinated	0	1	21K (Omicron)	91.6764	373.755
HP21668		BA.1	BA.1	18.1285	Negative	Vaccinated	0	1	21K (Omicron)	95.9904	400
HP21548		BA.1	BA.1	19.7261		Unvaccinated			21K (Omicron)	91.3621	383.745
HP21442	EPI_ISL_7861478	BA.1	BA.1	16.5496	Negative	Boosted	3	1	21K (Omicron)	92.4155	350.001
HP21799		BA.1	BA.1	25.3172		Unvaccinated			21K (Omicron)	90.7668	295.763
HP21689		BA.1	BA.1	11.9584		Vaccinated	2	1	21K (Omicron)	95.9904	400
HP21759	EPI_ISL_8159794	BA.1	BA.1	24.7831		Unvaccinated			21K (Omicron)	93.0408	334.629
HP21635		BA.1	BA.1	18.994	Negative	Boosted	5	1	21K (Omicron)	95.9904	400
HP21651		BA.1	BA.1	14.9388	Positive	Boosted	1	1	21K (Omicron)	95.9904	400
HP21603		BA.1	BA.1	18.0083		Vaccinated	2	1	21K (Omicron)	94.9136	400
HP21974	EPI_ISL_8159931	BA.1	BA.1	22.491		Unvaccinated		0	21K (Omicron)	92.5994	228.677
HP21659		BA.1	BA.1	19.1369	Positive	Vaccinated	1	1	21K (Omicron)	95.1443	400
HP21648		BA.1	BA.1	22.589		Unvaccinated	1	1	21K (Omicron)	94.0708	400
HP21643		BA.1	BA.1	18.7264	Positive	Boosted	3	1	21K (Omicron)	95.9904	400
HP21614		BA.1	BA.1	24.4403		Unvaccinated	1	1	21K (Omicron)	94.9169	400
HP21425	EPI_ISL_7861468	BA.1	BA.1	17.4638		Unvaccinated	0	1	21K (Omicron)	91.5661	347.925
HP21685		BA.1	BA.1	28.5709	Negative	Boosted	1	1	21K (Omicron)	94.0708	367.192
HP21569		BA.1	BA.1	13.1949		Unvaccinated		0	21K (Omicron)	95.9904	400
HP21593		BA.1	BA.1	23.8104		Vaccinated	5	1	21K (Omicron)	93.2682	374.2
HP22016	EPI_ISL_8159965	BA.1	BA.1	17.8241		Vaccinated	1	1	21K (Omicron)	95.9904	400
HP21982	EPI_ISL_8159937	BA.1	BA.1	21.9335		Unvaccinated	3	1	21K (Omicron)	92.5994	274.454
HP21682		BA.1	BA.1	16.5316	Positive	Vaccinated	8	1	21K (Omicron)	95.9904	400
HP21674		BA.1	BA.1	15.3458	Positive	Boosted	3	1	21K (Omicron)	95.9904	400
HP21670		BA.1	BA.1	18.1048		Unvaccinated	8	1	21K (Omicron)	95.9904	400
HP21514		BA.1	BA.1	18.2881		Vaccinated	1	1	21K (Omicron)	94.0708	400
HP21654		BA.1	BA.1	22.3111		Vaccinated	4	1	21K (Omicron)	94.0407	400
HP21553		BA.1	BA.1	16.7508		Unvaccinated	1	1	21K (Omicron)	95.9904	400
HP22244	EPI_ISL_8160065	BA.1	BA.1	14.1144	Negative	Unvaccinated	0	1	21K (Omicron)	95.9904	400
HP21666		BA.1	BA.1	16.9555		Vaccinated	3	1	21K (Omicron)	93.1947	400
HP22102	EPI_ISL_8160029	BA.1	BA.1	20.3808		Unvaccinated	2	1	21K (Omicron)	95.9904	400
HP21577		BA.1	BA.1	13.4935	Positive	Vaccinated	2	1	21K (Omicron)	95.9904	400
HP21523		BA.1	BA.1	26.9658		Vaccinated	3	1	21K (Omicron)	93.2682	342.548
HP22079	EPI_ISL_8160011	BA.1	BA.1	11.3328		Unvaccinated	2	1	21K (Omicron)	94.7831	400
HP21545		BA.1	BA.1	18.5112		Unvaccinated	2	1	21K (Omicron)	94.9169	400
HP21826	EPI_ISL_8159837	BA.1	BA.1	18.8937	Positive	Vaccinated	2	1	21K (Omicron)	93.4455	400
HP21803	EPI_ISL_8159822	BA.1	BA.1	16.4152		Unvaccinated	3	1	21K (Omicron)	94.9169	400
HP21786	EPI_ISL_8159811	BA.1	BA.1	10.8874	Positive	Vaccinated	4	1	21K (Omicron)	95.8198	400
HP21934	EPI_ISL_8159909	BA.1	BA.1	21.7788		Unvaccinated	1	1	21K (Omicron)	92.4556	235.945
HP21787	EPI_ISL_8159812	BA.1	BA.1	15.235		Vaccinated	1	1	21K (Omicron)	95.9904	400
HP21755	EPI_ISL_8159791	BA.1	BA.1	14.5027	Positive	Vaccinated	2	1	21K (Omicron)	93.81	400
HP21562		BA.1	BA.1	17.0359		Unvaccinated	0	1	21K (Omicron)	95.9904	400
HP21529		BA.1	BA.1	15.9102		Unvaccinated	1	1	21K (Omicron)	94.9102	400
HP21811	EPI_ISL_8159827	BA.1	BA.1	14.8534	Positive	Boosted	1	1	21K (Omicron)	95.8967	400
HP21825	EPI_ISL_8159836	BA.1	BA.1	15.1049	Positive	Boosted	3	1	21K (Omicron)	95.6192	400
HP21747	EPI_ISL_8159788	BA.1	BA.1	14.4506		Vaccinated	3	1	21K (Omicron)	94.0407	400
HP22024	EPI_ISL_8159972	BA.1	BA.1	17.2828		Vaccinated	5	1	21K (Omicron)	95.1142	400
HP21844	EPI_ISL_8159850	BA.1	BA.1	19.236	Negative	Boosted		0	21K (Omicron)	94.9169	400
HP21798	EPI_ISL_8159818	BA.1	BA.1	15.8113		Vaccinated	1	1	21K (Omicron)	94.7831	400
HP21794	EPI_ISL_8159816	BA.1	BA.1	15.4952		Vaccinated	1	1	21K (Omicron)	94.7831	400
HP21570		BA.1	BA.1	18.2173		Vaccinated	1	1	21K (Omicron)	94.0708	400
HP21852	EPI_ISL_8159856	BA.1	BA.1	27.1129		Unvaccinated		0	21K (Omicron)	91.7968	304.141
HP21771	EPI_ISL_8159802	BA.1	BA.1	15.3397	Positive	Vaccinated		0	21K (Omicron)	94.9169	400
HP21810	EPI_ISL_8159826	BA.1	BA.1	21.9846	Positive	Vaccinated	1	1	21K (Omicron)	95.9904	400
HP22032	EPI_ISL_8159978	BA.1	BA.1	19.3307		Vaccinated	1	1	21K (Omicron)	95.9904	400
HP21836	EPI_ISL_8159845	BA.1	BA.1	24.9371		Vaccinated	2	1	21K (Omicron)	95.1443	391.62
HP21914	EPI_ISL_8159892	BA.1	BA.1	20.7549		Vaccinated	1	1	21K (Omicron)	94.9136	400
HP21818	EPI_ISL_8159830	BA.1	BA.1	10.9951		Unvaccinated	4	1	21K (Omicron)	94.9169	400
HP21758	EPI_ISL_8159793	BA.1	BA.1	18.2267		Unvaccinated			21K (Omicron)	94.0708	400
HP22042	EPI_ISL_8159984	BA.1	BA.1	18.6457		Unvaccinated		0	21K (Omicron)	95.9904	400
HP22031	EPI_ISL_8159977	BA.1	BA.1	19.6272		Unvaccinated	2	1	21K (Omicron)	95.9904	400
HP22095	EPI_ISL_8160022	BA.1	BA.1	12.7907		Vaccinated	1	1	21K (Omicron)	94.9169	400
HP21789	EPI_ISL_8159813	BA.1	BA.1	10.8478		Vaccinated	2	1	21K (Omicron)	94.9169	400
HP21876	EPI_ISL_8159868	BA.1	BA.1	16.356	Negative	Boosted	5	1	21K (Omicron)	93.8869	400
HP21900	EPI_ISL_8159881	BA.1	BA.1	18.3583		Unvaccinated	2	1	21K (Omicron)	95.1142	400
HP21843	EPI_ISL_8159849	BA.1	BA.1	17.652	Negative	Boosted	2	1	21K (Omicron)	94.3384	400
HP21757	EPI_ISL_8159792	BA.1	BA.1	18.8386	Negative	Boosted		0	21K (Omicron)	95.9904	400
HP21868	EPI_ISL_8159864	BA.1	BA.1	19.3479		Vaccinated	3	1	21K (Omicron)	92.2382	394.354
HP21915	EPI_ISL_8159893	BA.1	BA.1	20.7162	Negative	Unvaccinated	3	1	21K (Omicron)	95.9904	400
HP21845	EPI_ISL_8159851	BA.1	BA.1	15.8874		Vaccinated	3	1	21K (Omicron)	95.9837	400
HP21983	EPI_ISL_8159938	BA.1	BA.1	22.2222		Unvaccinated	8	1	21K (Omicron)	93.5324	266.649
HP22007	EPI_ISL_8159958	BA.1	BA.1	16.6842		Unvaccinated			21K (Omicron)	90.7167	228.098
HP21835	EPI_ISL_8159844	BA.1	BA.1	22.8733		Vaccinated	3	1	21K (Omicron)	94.6795	400
HP21851	EPI_ISL_8159855	BA.1	BA.1	24.9445	Negative	Boosted	6	1	21K (Omicron)	90.6297	318.651
HP22034	EPI_ISL_8159980	BA.1	BA.1	18.2806	Negative	Unvaccinated		0	21K (Omicron)	95.1142	400
HP22000	EPI_ISL_8159953	BA.1	BA.1			Unvaccinated			21K (Omicron)	90.72	174.26
HP21984	EPI_ISL_8159939	BA.1	BA.1	19.3673		Vaccinated			21K (Omicron)	92.5994	303.206
HP22071	EPI_ISL_8160004	BA.1	BA.1	20.2028		Vaccinated	2	1	21K (Omicron)	94.9169	400
HP21908	EPI_ISL_8159887	BA.1	BA.1	21.7597	Negative	Boosted	4	1	21K (Omicron)	95.9904	400
HP22006	EPI_ISL_8159957	BA.1	BA.1	12.3187	Positive	Unvaccinated		0	21K (Omicron)	94.9169	361.377
HP22097	EPI_ISL_8160024	BA.1	BA.1	13.984		Unvaccinated	1	1	21K (Omicron)	94.9169	400
HP21829	EPI_ISL_8159839	BA.1	BA.1	23.708		Vaccinated	1	1	21K (Omicron)	95.1443	400
HP21781	EPI_ISL_8159807	BA.1	BA.1	13.3631		Unvaccinated	11	1	21K (Omicron)	95.9904	400
HP21907	EPI_ISL_8159886	BA.1	BA.1	16.8764		Vaccinated	1	1	21K (Omicron)	94.9169	400
HP21875	EPI_ISL_8159867	BA.1	BA.1	21.029	Positive	Unvaccinated		0	21K (Omicron)	93.8869	400
HP21766	EPI_ISL_8159797	BA.1	BA.1	12.6531		Unvaccinated	2	1	21K (Omicron)	94.9169	400
HP22021	EPI_ISL_8159969	BA.1	BA.1	17.1028		Vaccinated	6	1	21K (Omicron)	95.9904	400
HP22001		BA.1	BA.1	16.1933		Vaccinated	1	1	21K (Omicron)	92.5994	270.58
HP21832		BA.1	BA.1	17.6776		Vaccinated	4	1	21K (Omicron)	93.8869	400
HP22100	EPI_ISL_8160027	BA.1	BA.1	17.7608		Vaccinated	2	1	21K (Omicron)	95.9904	400
HP22009	EPI_ISL_8159960	BA.1	BA.1	14.5007		Vaccinated	2	1	21K (Omicron)	91.7466	268.078
HP21970	EPI_ISL_8159927	BA.1	BA.1	13.3027		Vaccinated	1	1	21K (Omicron)	93.4455	338.023
HP22002	EPI_ISL_8159954	BA.1	BA.1	16.1626	Negative	Vaccinated	2	1	21K (Omicron)	93.6729	318.17
HP21863	EPI_ISL_8159862	BA.1	BA.1	20.6388		Vaccinated	4	1	21K (Omicron)	95.987	400
HP21846	EPI_ISL_8159852	BA.1	BA.1	17.8147		Vaccinated		1	21K (Omicron)	95.9904	400
HP21911	EPI_ISL_8159889	BA.1	BA.1	23.5909		Vaccinated	2	1	21K (Omicron)	95.9904	400
HP21830	EPI_ISL_8159840	BA.1	BA.1	18.0777	Negative	Boosted	1	1	21K (Omicron)	93.8836	400
HP21831	EPI_ISL_8159841	BA.1	BA.1	23.5338	Negative	Unvaccinated		0	21K (Omicron)	94.0407	400
HP22076	EPI_ISL_8160008	BA.1	BA.1	20.1545		Unvaccinated	1	1	21K (Omicron)	95.9904	400
HP21994	EPI_ISL_8159948	BA.1	BA.1			Vaccinated	2	1	21K (Omicron)	94.5189	332.187
HP21894	EPI_ISL_8159877	BA.1	BA.1	16.9729		Unvaccinated	4	1	21K (Omicron)	95.9904	400
HP21848	EPI_ISL_8159853	BA.1	BA.1	21.1286		Vaccinated	1	1	21K (Omicron)	95.1142	400
HP21917	EPI_ISL_8159895	BA.1	BA.1	21.5306		Unvaccinated	3	1	21K (Omicron)	95.987	400
HP21895	EPI_ISL_8159878	BA.1	BA.1	19.4716	Negative	Boosted	3	1	21K (Omicron)	95.9904	400
HP22022	EPI_ISL_8159970	BA.1	BA.1	19.3953	Negative	Vaccinated	2	1	21K (Omicron)	95.9904	394.36
HP21922	EPI_ISL_8159900	BA.1	BA.1	13.9507		Vaccinated	3	1	21K (Omicron)	94.9169	365.303
HP21978	EPI_ISL_8159934	BA.1	BA.1	14.9709	Positive	Boosted	1	1	21K (Omicron)	95.9904	361.617
HP21938	EPI_ISL_8159912	BA.1	BA.1	15.3258		Vaccinated	2	1	21K (Omicron)	93.4455	332.031
HP21987	EPI_ISL_8159942	BA.1	BA.1	12.8775	Positive	Boosted	2	1	21K (Omicron)	94.5189	356.667
HP21898	EPI_ISL_8159880	BA.1	BA.1	17.5091		Vaccinated	5	1	21K (Omicron)	95.9904	400
HP21995	EPI_ISL_8159949	BA.1	BA.1		Negative	Boosted		0	21K (Omicron)	93.6729	313.033
HP22214	EPI_ISL_8160041	BA.1	BA.1	15.9681	Positive	Unvaccinated	1	1	21K (Omicron)	95.9837	400
HP21916	EPI_ISL_8159894	BA.1	BA.1	16.0798		Vaccinated	2	1	21K (Omicron)	95.9904	400
HP21979	EPI_ISL_8159935	BA.1	BA.1	13.5869		Vaccinated	3	1	21K (Omicron)	94.1745	378.307
HP22030	EPI_ISL_8159976	BA.1	BA.1	14.4872		Unvaccinated		0	21K (Omicron)	95.9904	400
HP21840	EPI_ISL_8159846	BA.1	BA.1	30.9481		Unvaccinated	5	1	21K (Omicron)	90.1047	232.402
HP22018	EPI_ISL_8159967	BA.1	BA.1	15.9731	Positive	Boosted	1	1	21K (Omicron)	95.9904	400
HP21943	EPI_ISL_8159915	BA.1	BA.1	17.5361		Unvaccinated	2	1	21K (Omicron)	92.5994	230.719
HP21909		BA.1	BA.1	23.6213	Negative	Vaccinated	8	1	21K (Omicron)	95.9904	400
HP21962	EPI_ISL_8159922	BA.1	BA.1	12.6041		Vaccinated	9	1	21K (Omicron)	91.7199	273.888
HP21886	EPI_ISL_8159872	BA.1	BA.1	17.4677		Unvaccinated	1	1	21K (Omicron)	95.9904	400
HP22084	EPI_ISL_8160015	BA.1	BA.1	14.2397		Vaccinated	3	1	21K (Omicron)	94.9169	400
HP22107	EPI_ISL_8160033	BA.1	BA.1	16.198		Vaccinated		1	21K (Omicron)	95.9904	400
HP22008	EPI_ISL_8159959	BA.1	BA.1	19.9396	Negative	Vaccinated	4	1	21K (Omicron)	92.4656	271.326
HP21918	EPI_ISL_8159896	BA.1	BA.1	19.9412		Unvaccinated	1	1	21K (Omicron)	95.9904	400
HP21838		BA.1	BA.1	18.5379		Vaccinated	3	1	21K (Omicron)	96.0171	400
HP22285	EPI_ISL_8160094	BA.1	BA.1	25.6101	Negative	Unvaccinated	1	1	21K (Omicron)	93.0408	392.055
HP21946	EPI_ISL_8159917	BA.1	BA.1	16.096	Negative	Boosted	3	1	21K (Omicron)	93.6428	337.894
HP21924	EPI_ISL_8159901	BA.1	BA.1	13.3963		Vaccinated	3	1	21K (Omicron)	93.4455	358.791
HP21872	EPI_ISL_8159865	BA.1	BA.1	22.063		Vaccinated	3	1	21K (Omicron)	91.5694	373.734
HP22073		BA.1	BA.1	15.3559	Positive	Boosted	3	1	21K (Omicron)	95.9904	400
HP21921	EPI_ISL_8159899	BA.1	BA.1	16.9126		Unvaccinated	2	1	21K (Omicron)	91.75	262.446
HP21833	EPI_ISL_8159842	BA.1	BA.1	17.5829		Vaccinated	2	1	21K (Omicron)	94.9169	400
HP21945	EPI_ISL_8159916	BA.1	BA.1	18.5924		Unvaccinated	2	1	21K (Omicron)	92.5994	224.664
HP22212	EPI_ISL_8160039	BA.1	BA.1	20.6884	Negative	Unvaccinated		0	21K (Omicron)	95.1142	400
HP21849	EPI_ISL_8159854	BA.1	BA.1	24.6965	Positive	Boosted	3	1	21K (Omicron)	95.1443	400
HP21993	EPI_ISL_8159947	BA.1	BA.1			Vaccinated	1	1	21K (Omicron)	92.5994	304.143
HP21896	EPI_ISL_8159879	BA.1	BA.1	18.2044		Unvaccinated	5	1	21K (Omicron)	95.9904	400
HP21988	EPI_ISL_8159943	BA.1	BA.1	15.9775	Positive	Boosted	1	1	21K (Omicron)	92.5994	327.934
HP21996	EPI_ISL_8159950	BA.1	BA.1		Positive	Unvaccinated			21K (Omicron)	94.9169	357.679
HP21857	EPI_ISL_8159860	BA.1	BA.1	23.3971	Negative	Boosted		0	21K (Omicron)	95.987	400
HP21855	EPI_ISL_8159859	BA.1	BA.1	28.9023	Negative	Unvaccinated		0	21K (Omicron)	91.974	275.441
HP22284	EPI_ISL_8160093	BA.1	BA.1	18.7248	Positive	Vaccinated	3	1	21K (Omicron)	95.9904	400
HP21961	EPI_ISL_8159921	BA.1	BA.1	18.7148		Unvaccinated		0	21K (Omicron)	91.1614	219.894
HP21853	EPI_ISL_8159857	BA.1	BA.1	18.3681		Vaccinated	2	1	21K (Omicron)	94.9102	400
HP22106	EPI_ISL_8160032	BA.1	BA.1	23.0714		Unvaccinated		1	21K (Omicron)	94.9169	380.146
HP21854	EPI_ISL_8159858	BA.1	BA.1	22.8183	Negative	Boosted	2	1	21K (Omicron)	95.2513	400
HP21920	EPI_ISL_8159898	BA.1	BA.1	21.3302	Positive	Unvaccinated		0	21K (Omicron)	95.9904	400
HP21913	EPI_ISL_8159891	BA.1	BA.1	17.9167	Positive	Vaccinated		0	21K (Omicron)	96.8933	400
HP21972	EPI_ISL_8159929	BA.1	BA.1	16.7638	Positive	Vaccinated		0	21K (Omicron)	94.5189	308.879
HP22281	EPI_ISL_8160090	BA.1	BA.1	22.5059	Negative	Unvaccinated	3	1	21K (Omicron)	95.9904	400
HP21980		BA.1	BA.1	16.0809		Vaccinated	4	1	21K (Omicron)	92.5994	281.301
HP21842	EPI_ISL_8159848	BA.1	BA.1	21.735	Negative	Boosted		0	21K (Omicron)	95.9904	400
HP22099	EPI_ISL_8160026	BA.1	BA.1	22.5093		Unvaccinated	1	1	21K (Omicron)	92.3653	362.612
HP21904	EPI_ISL_8159883	BA.1	BA.1	18.3256	Positive	Vaccinated		0	21K (Omicron)	95.0507	400
HP21947	EPI_ISL_8159918	BA.1	BA.1	15.621		Unvaccinated	5	1	21K (Omicron)	92.5994	272.665
HP22059	EPI_ISL_8159994	BA.1	BA.1	16.0502		Vaccinated	1	1	21K (Omicron)	95.9904	400
HP21929		BA.1	BA.1	14.8014		Vaccinated	3	1	21K (Omicron)	92.5961	337.338
HP22105	EPI_ISL_8160031	BA.1	BA.1	16.3847	Positive	Vaccinated	2	1	21K (Omicron)	94.9169	400
HP22237	EPI_ISL_8160059	BA.1	BA.1	24.3169	Negative	Unvaccinated	3	1	21K (Omicron)	94.9169	400
HP21882	EPI_ISL_8159870	BA.1	BA.1	27.1448		Vaccinated	5	1	21K (Omicron)	94.3417	367.338
HP22283	EPI_ISL_8160092	BA.1	BA.1	21.7877	Negative	Vaccinated	0	1	21K (Omicron)	90.1548	357.76
HP22082	EPI_ISL_8160014	BA.1	BA.1	17.5182		Unvaccinated	1	1	21K (Omicron)	94.9169	400
HP22287	EPI_ISL_8160096	BA.1	BA.1	18.0029	Positive	Unvaccinated	1	1	21K (Omicron)	95.0005	400
HP22074	EPI_ISL_8160006	BA.1	BA.1	19.393		Unvaccinated	0	1	21K (Omicron)	95.0005	400
HP22238	EPI_ISL_8160060	BA.1	BA.1	21.376	Negative	Unvaccinated	7	1	21K (Omicron)	95.9904	400
HP22058	EPI_ISL_8159993	BA.1	BA.1	25.0266		Unvaccinated	4	1	21K (Omicron)	94.2949	372.648
HP22289	EPI_ISL_8160098	BA.1	BA.1	28.3099	Positive	Unvaccinated	1	1	21K (Omicron)	95.1443	383.012
HP22236	EPI_ISL_8160058	BA.1	BA.1	22.4205	Positive	Unvaccinated	2	1	21K (Omicron)	95.987	400
HP21925	EPI_ISL_8159902	BA.1	BA.1	14.5772		Unvaccinated		0	21K (Omicron)	92.4155	330.386
HP22232	EPI_ISL_8160055	BA.1	BA.1	15.0612	Positive	Unvaccinated	2	1	21K (Omicron)	95.9904	400
HP22227	EPI_ISL_8160051	BA.1	BA.1	14.928	Negative	Unvaccinated	2	1	21K (Omicron)	95.1142	400
HP22066	EPI_ISL_8160001	BA.1	BA.1	29.2124	Negative	Vaccinated	2	1	21K (Omicron)	91.0812	215.577
HP22221	EPI_ISL_8160046	BA.1	BA.1	14.9725	Positive	Vaccinated	1	1	21K (Omicron)	95.1142	400
HP21941		BA.1	BA.1	16.2004		Vaccinated	1	1	21K (Omicron)	93.4455	337.36
HP22288	EPI_ISL_8160097	BA.1	BA.1	21.4864	Positive	Unvaccinated	2	1	21K (Omicron)	95.9904	400
HP22090	EPI_ISL_8160019	BA.1	BA.1	14.0439	Positive	Vaccinated		0	21K (Omicron)	95.9904	400
HP22286	EPI_ISL_8160095	BA.1	BA.1	21.7527	Positive	Unvaccinated	1	1	21K (Omicron)	95.9904	400
HP22004	EPI_ISL_8159956	BA.1	BA.1	14.4519		Unvaccinated	3	1	21K (Omicron)	94.9169	354.079
HP22219	EPI_ISL_8160045	BA.1	BA.1	26.3376	Positive	Unvaccinated	1	1	21K (Omicron)	94.3417	400
HP22226	EPI_ISL_8160050	BA.1	BA.1	15.5912	Positive	Unvaccinated	2	1	21K (Omicron)	94.9169	400
HP22257	EPI_ISL_8160077	BA.1	BA.1	19.0736	Positive	Vaccinated	2	1	21K (Omicron)	95.9904	400
HP22292	EPI_ISL_8160100	BA.1	BA.1	17.7399	Negative	Unvaccinated	0	1	21K (Omicron)	94.9169	400
HP22295	EPI_ISL_8160103	BA.1	BA.1	20.3121	Negative	Vaccinated	3	1	21K (Omicron)	95.9837	400
HP23018	EPI_ISL_8474062	BA.1	BA.1			Unvaccinated	0	1	21K (Omicron)	95.9904	400
HP22325	EPI_ISL_8160130	BA.1	BA.1	14.3381	Positive	Unvaccinated	4	1	21K (Omicron)	95.9904	400
HP22291	EPI_ISL_8160099	BA.1	BA.1	20.3964	Positive	Vaccinated	1	1	21K (Omicron)	95.1075	400
HP22341	EPI_ISL_8160143	BA.1	BA.1	16.5431	Positive	Vaccinated	1	1	21K (Omicron)	94.9169	400
HP22549	EPI_ISL_8160202	BA.1	BA.1	12.1507	Positive	Unvaccinated			21K (Omicron)	91.7968	173.264
HP22251	EPI_ISL_8160071	BA.1	BA.1	16.9412	Positive	Unvaccinated	2	1	21K (Omicron)	94.2681	400
HP22253	EPI_ISL_8160073	BA.1	BA.1	19.4469	Negative	Unvaccinated	1	1	21K (Omicron)	95.1443	400
HP22380	EPI_ISL_8160177	BA.1	BA.1	28.9989	Negative	Unvaccinated			21K (Omicron)	91.0912	249.384
HP22348	EPI_ISL_8160149	BA.1	BA.1	10.956	Positive	Boosted	0	1	21K (Omicron)	96.8933	400
HP22356	EPI_ISL_8160156	BA.1	BA.1	15.4779	Positive	Unvaccinated		0	21K (Omicron)	95.9904	400
HP22314	EPI_ISL_8160120	BA.1	BA.1	15.1457	Positive	Boosted	7	1	21K (Omicron)	95.8633	400
HP22386	EPI_ISL_8160182	BA.1	BA.1	15.0153	Positive	Unvaccinated			21K (Omicron)	91.5694	400
HP22299	EPI_ISL_8160107	BA.1	BA.1	17.2747	Negative	Vaccinated	1	1	21K (Omicron)	92.5693	400
HP23001	EPI_ISL_8473828	BA.1	BA.1			Unvaccinated	3	1	21K (Omicron)	92.5994	337.274
HP22313	EPI_ISL_8160119	BA.1	BA.1	15.2685	Positive	Vaccinated	2	1	21K (Omicron)	95.6693	400
HP22357	EPI_ISL_8160157	BA.1	BA.1	16.404		Boosted	2	1	21K (Omicron)	95.9904	400
HP22260	EPI_ISL_8160079	BA.1	BA.1	30.1229	Positive	Unvaccinated	1	1	21K (Omicron)	94.3417	315.551
HP22294	EPI_ISL_8160102	BA.1	BA.1	17.8572	Positive	Unvaccinated		0	21K (Omicron)	95.1142	400
HP22355	EPI_ISL_8160155	BA.1	BA.1	15.9473	Positive	Vaccinated	1	1	21K (Omicron)	94.9169	400
HP22354	EPI_ISL_8160154	BA.1	BA.1	17.4017	Positive	Boosted	4	1	21K (Omicron)	95.9803	400
HP22263	EPI_ISL_8160081	BA.1	BA.1	25.7459	Positive	Unvaccinated	1	1	21K (Omicron)	92.2382	344.815
HP22333	EPI_ISL_8160137	BA.1	BA.1	17.3142	Negative	Vaccinated	2	1	21K (Omicron)	94.9169	400
HP22301	EPI_ISL_8160109	BA.1	BA.1	14.4549	Positive	Vaccinated	2	1	21K (Omicron)	94.7831	400
HP22387	EPI_ISL_8160183	BA.1	BA.1	18.3214	Positive	Unvaccinated			21K (Omicron)	95.9904	400
HP22262		BA.1	BA.1	15.826	Negative	Vaccinated	0	1	21K (Omicron)	96.8598	400
HP22557	EPI_ISL_8160203	BA.1	BA.1	12.5827	Positive	Unvaccinated			21K (Omicron)	90.1013	171.785
HP22270	EPI_ISL_8160086	BA.1	BA.1	15.4082	Negative	Unvaccinated	1	1	21K (Omicron)	94.9169	400
HP22327	EPI_ISL_8160132	BA.1	BA.1	15.8241	Positive	Unvaccinated	1	1	21K (Omicron)	94.0407	400
HP27269	EPI_ISL_10879167	BA.1	BA.1			Vaccinated	0	1	21K (Omicron)	99.4984	400
HP22261	EPI_ISL_8160080	BA.1	BA.1	19.1775	Positive	Unvaccinated	1	1	21K (Omicron)	95.9904	400
HP22300	EPI_ISL_8160108	BA.1	BA.1	18.4909	Positive	Vaccinated	1	1	21K (Omicron)	94.9169	400
HP22998	EPI_ISL_8473911	BA.1	BA.1			Unvaccinated	1	1	21K (Omicron)	90.1883	350.102
HP22383	EPI_ISL_8160180	BA.1	BA.1	25.8881	Negative	Unvaccinated			21K (Omicron)	93.6729	375.389
HP23019	EPI_ISL_8474063	BA.1	BA.1			Unvaccinated	1	1	21K (Omicron)	95.9904	400
HP22390	EPI_ISL_8160185	BA.1	BA.1	13.3078	Positive	Boosted			21K (Omicron)	95.9904	400
HP22567	EPI_ISL_8160206	BA.1	BA.1	13.6192	Positive	Vaccinated			21K (Omicron)	92.5994	231.292
HP22307	EPI_ISL_8160115	BA.1	BA.1	14.6708	Positive	Boosted	1	1	21K (Omicron)	94.0708	400
HP22340	EPI_ISL_8160142	BA.1	BA.1	17.8818	Positive	Vaccinated	7	1	21K (Omicron)	93.8167	400
HP22269	EPI_ISL_8160085	BA.1	BA.1	20.4707	Negative	Vaccinated	2	1	21K (Omicron)	94.0675	400
HP22254	EPI_ISL_8160074	BA.1	BA.1	16.8413	Positive	Vaccinated	1	1	21K (Omicron)	95.9904	400
HP22249	EPI_ISL_8160069	BA.1	BA.1	25.3839	Positive	Unvaccinated	1	1	21K (Omicron)	94.0708	400
HP22347	EPI_ISL_8160148	BA.1	BA.1	17.2161	Negative	Boosted		0	21K (Omicron)	95.9904	400
HP22296	EPI_ISL_8160104	BA.1	BA.1	16.9125	Negative	Boosted	5	1	21K (Omicron)	94.0407	400
HP22514	EPI_ISL_8160192	BA.1	BA.1	16.8395	Positive	Vaccinated			21K (Omicron)	92.4656	233.962
HP22331	EPI_ISL_8160135	BA.1	BA.1	11.3825		Vaccinated	6	1	21K (Omicron)	95.9904	400
HP22338		BA.1	BA.1	12.0589	Positive	Unvaccinated	6	1	21K (Omicron)	95.9904	400
HP22317	EPI_ISL_8160122	BA.1	BA.1	17.5767	Positive	Unvaccinated		0	21K (Omicron)	94.7831	400
HP22688	EPI_ISL_8473903	BA.1	BA.1			Unvaccinated	5	1	21K (Omicron)	90.3655	262.306
HP22339	EPI_ISL_8160141	BA.1	BA.1	15.7348	Positive	Unvaccinated	2	1	21K (Omicron)	95.9904	400
HP22384	EPI_ISL_8160181	BA.1	BA.1	16.4527	Positive	Vaccinated	5	1	21K (Omicron)	96.8933	400
HP22332	EPI_ISL_8160136	BA.1	BA.1	15.8133	Positive	Unvaccinated	2	1	21K (Omicron)	92.2382	400
HP23069	EPI_ISL_8474248	BA.1	BA.1			Unvaccinated	1	1	21K (Omicron)	94.9169	400
HP22359	EPI_ISL_8160159	BA.1	BA.1	14.9397	Positive	Vaccinated	2	1	21K (Omicron)	95.8031	400
HP22323	EPI_ISL_8160128	BA.1	BA.1	17.9255	Positive	Vaccinated	2	1	21K (Omicron)	95.987	400
HP22689	EPI_ISL_8473894	BA.1	BA.1			Vaccinated	1	1	21K (Omicron)	90.8069	290.771
HP23010	EPI_ISL_8474183	BA.1	BA.1			Unvaccinated	2	1	21K (Omicron)	95.1443	397.609
HP22691	EPI_ISL_8474289	BA.1	BA.1	14.72		Vaccinated	0	1	21K (Omicron)	94.9069	400
HP23053	EPI_ISL_8473905	BA.1	BA.1			Unvaccinated	1	1	21K (Omicron)	90.3187	270.438
HP22861	EPI_ISL_8474282	BA.1	BA.1			Unvaccinated	2	1	21K (Omicron)	94.9136	398.606
HP23008	EPI_ISL_8474060	BA.1	BA.1			Unvaccinated	0	1	21K (Omicron)	95.9904	400
HP22363	EPI_ISL_8160163	BA.1	BA.1	17.031	Positive	Unvaccinated	2	1	21K (Omicron)	95.7964	400
HP22381	EPI_ISL_8160178	BA.1	BA.1	19.3263	Negative	Vaccinated	3	1	21K (Omicron)	95.9904	400
HP23085	EPI_ISL_8473916	BA.1	BA.1			Vaccinated	1	1	21K (Omicron)	90.1381	266.625
HP22362	EPI_ISL_8160162	BA.1	BA.1	14.276	Positive	Boosted	2	1	21K (Omicron)	96.8933	400
HP23015	EPI_ISL_8473829	BA.1	BA.1			Unvaccinated	4	1	21K (Omicron)	92.5994	365.039
HP22302	EPI_ISL_8160110	BA.1	BA.1	18.2142	Positive	Vaccinated	3	1	21K (Omicron)	96.0171	400
HP22344	EPI_ISL_8160145	BA.1	BA.1	16.3719	Positive	Vaccinated		0	21K (Omicron)	95.9904	400
HP22532	EPI_ISL_8160197	BA.1	BA.1	16.8012	Negative	Vaccinated			21K (Omicron)	91.75	176.43
HP22376	EPI_ISL_8160174	BA.1	BA.1	21.5332	Negative	Unvaccinated	2	1	21K (Omicron)	93.9371	395.017
HP23081	EPI_ISL_8473729	BA.1	BA.1			Unvaccinated		0	21K (Omicron)	93.8702	400
HP23105	EPI_ISL_8473843	BA.1	BA.1			Unvaccinated	0	1	21K (Omicron)	92.5325	330.997
HP23060	EPI_ISL_8473767	BA.1	BA.1			Unvaccinated	2	1	21K (Omicron)	93.4455	389.448
HP22303	EPI_ISL_8160111	BA.1	BA.1	17.2222	Negative	Vaccinated		0	21K (Omicron)	95.9904	400
HP22349	EPI_ISL_8160150	BA.1	BA.1	15.857	Positive	Vaccinated	11	1	21K (Omicron)	95.9904	400
HP22687	EPI_ISL_8473808	BA.1	BA.1			Unvaccinated	4	1	21K (Omicron)	92.5994	297.305
HP22865	EPI_ISL_8474234	BA.1	BA.1			Unvaccinated	2	1	21K (Omicron)	94.9169	400
HP22489	EPI_ISL_8160187	BA.1	BA.1	17.2674	Positive	Unvaccinated			21K (Omicron)	91.8603	173.714
HP22712	EPI_ISL_8474212	BA.1	BA.1			Unvaccinated	0	1	21K (Omicron)	94.9169	386.604
HP22309		BA.1	BA.1	18.2298	Positive	Vaccinated		1	21K (Omicron)	91.5694	400
HP22322	EPI_ISL_8160127	BA.1	BA.1	17.4321	Positive	Vaccinated		0	21K (Omicron)	95.9904	400
HP22329		BA.1	BA.1	14.3888	Positive	Boosted	1	1	21K (Omicron)	95.9904	400
HP22675	EPI_ISL_8473755	BA.1	BA.1	16.76		Unvaccinated		0	21K (Omicron)	93.4455	400
HP22203	EPI_ISL_8160034	BA.1	BA.1	12.774	Negative	Vaccinated	1	1	21K (Omicron)	93.2682	400
HP23062	EPI_ISL_8473886	BA.1	BA.1			Unvaccinated	1	1	21K (Omicron)	91.1681	281.743
HP22316	EPI_ISL_8160121	BA.1	BA.1	17.2098	Negative	Unvaccinated		0	21K (Omicron)	94.9169	400
HP27266	EPI_ISL_10879165	BA.1	BA.1			Unvaccinated	1	1	21K (Omicron)	99.4984	400
HP23103	EPI_ISL_8473907	BA.1	BA.1			Unvaccinated	2	1	21K (Omicron)	90.3187	256.687
HP22351	EPI_ISL_8160151	BA.1	BA.1	14.4619	Positive	Vaccinated	2	1	21K (Omicron)	95.9904	400
HP22358	EPI_ISL_8160158	BA.1	BA.1	14.7124	Positive	Vaccinated	3	1	21K (Omicron)	95.8566	400
HP22373	EPI_ISL_8160172	BA.1	BA.1	15.8057	Negative	Vaccinated		0	21K (Omicron)	95.8566	400
HP23089	EPI_ISL_8473769	BA.1	BA.1			Unvaccinated	0	1	21K (Omicron)	93.4455	366.527
HP22365	EPI_ISL_8160165	BA.1	BA.1	14.9925	Positive	Boosted		0	21K (Omicron)	94.7831	400
HP23102	EPI_ISL_8473770	BA.1	BA.1			Vaccinated	0	1	21K (Omicron)	93.4455	333.912
HP22535	EPI_ISL_8160199	BA.1	BA.1	13.3099	Positive	Vaccinated			21K (Omicron)	91.4524	181.692
HP22506	EPI_ISL_8160191	BA.1	BA.1	13.0684	Positive	Unvaccinated			21K (Omicron)	92.5994	237.003
HP22533	EPI_ISL_8160198	BA.1	BA.1	16.3404	Negative	Unvaccinated			21K (Omicron)	90.399	170.19
HP22685	EPI_ISL_8474208	BA.1	BA.1	19.05		Unvaccinated	2	1	21K (Omicron)	94.9169	390.9
HP22875	EPI_ISL_8473817	BA.1	BA.1			Unvaccinated	1	1	21K (Omicron)	92.5994	396.605
HP22310	EPI_ISL_8160117	BA.1	BA.1	16.673	Positive	Boosted	3	1	21K (Omicron)	95.9904	400
HP22368	EPI_ISL_8160167	BA.1	BA.1	25.7192	Negative	Vaccinated	1	1	21K (Omicron)	90.9206	291.845
HP23104	EPI_ISL_8473888	BA.1	BA.1			Unvaccinated	0	1	21K (Omicron)	91.1681	278.201
HP22204	EPI_ISL_8160035	BA.1	BA.1	14.7809	Positive	Vaccinated	2	1	21K (Omicron)	95.8499	400
HP22955	EPI_ISL_8474053	BA.1	BA.1			Vaccinated	1	1	21K (Omicron)	95.9904	400
HP22686	EPI_ISL_8473756	BA.1	BA.1		Negative	Boosted	3	1	21K (Omicron)	93.4455	381.612
HP22343	EPI_ISL_8160144	BA.1	BA.1	15.2683	Positive	Vaccinated	4	1	21K (Omicron)	94.9169	400
HP22490	EPI_ISL_8160188	BA.1	BA.1	18.9	Positive	Unvaccinated			21K (Omicron)	92.5994	178.017
HP22353	EPI_ISL_8160153	BA.1	BA.1	13.9603	Positive	Unvaccinated	2	1	21K (Omicron)	94.9169	400
HP22352	EPI_ISL_8160152	BA.1	BA.1	11.4126	Positive	Unvaccinated	2	1	21K (Omicron)	96.8933	400
HP23071	EPI_ISL_8473830	BA.1	BA.1			Unvaccinated	1	1	21K (Omicron)	92.5994	308.894
HP22989	EPI_ISL_8474057	BA.1	BA.1			Vaccinated	7	1	21K (Omicron)	95.9904	400
HP22306	EPI_ISL_8160114	BA.1	BA.1	16.0091	Positive	Vaccinated	2	1	21K (Omicron)	95.9904	400
HP22360	EPI_ISL_8160160	BA.1	BA.1	12.5614	Positive	Vaccinated	1	1	21K (Omicron)	95.9904	400
HP22683	EPI_ISL_8474207	BA.1	BA.1			Vaccinated	3	1	21K (Omicron)	94.9169	400
HP22374	EPI_ISL_8160173	BA.1	BA.1	19.7279	Negative	Unvaccinated	4	1	21K (Omicron)	95.9904	400
HP23050	EPI_ISL_8473765	BA.1	BA.1			Unvaccinated	0	1	21K (Omicron)	93.4455	400
HP22364	EPI_ISL_8160164	BA.1	BA.1	14.0695	Positive	Vaccinated	4	1	21K (Omicron)	93.1947	400
HP22505	EPI_ISL_8160190	BA.1	BA.1	12.301	Positive	Unvaccinated			21K (Omicron)	91.7935	233.197
HP23078	EPI_ISL_8473915	BA.1	BA.1			Unvaccinated		0	21K (Omicron)	90.1348	260.337
HP22970	EPI_ISL_8474296	BA.1	BA.1			Unvaccinated	0	1	21K (Omicron)	94.7798	400
HP22346	EPI_ISL_8160147	BA.1	BA.1	13.6204	Positive	Unvaccinated	3	1	21K (Omicron)	95.9904	400
HP22369	EPI_ISL_8160168	BA.1	BA.1	13.5315	Positive	Unvaccinated	1	1	21K (Omicron)	94.9169	400
HP23003	EPI_ISL_8473720	BA.1	BA.1			Unvaccinated	1	1	21K (Omicron)	93.9371	390.389
HP22361	EPI_ISL_8160161	BA.1	BA.1	15.1747	Positive	Vaccinated	1	1	21K (Omicron)	94.2046	400
HP23086	EPI_ISL_8473768	BA.1	BA.1			Unvaccinated	1	1	21K (Omicron)	93.4455	376.329
HP23054	EPI_ISL_8473912	BA.1	BA.1			Vaccinated	1	1	21K (Omicron)	90.1381	278.918
HP22308	EPI_ISL_8160116	BA.1	BA.1	17.9828	Negative	Vaccinated	3	1	21K (Omicron)	95.9904	400
HP22305	EPI_ISL_8160113	BA.1	BA.1	13.3521	Positive	Vaccinated	3	1	21K (Omicron)	94.9169	400
HP22370	EPI_ISL_8160169	BA.1	BA.1	28.05	Negative	Unvaccinated	0	1	21K (Omicron)	94.3417	317.097
HP22389	EPI_ISL_8160184	BA.1	BA.1	15.1319	Positive	Unvaccinated	6	1	21K (Omicron)	95.9904	400
HP22367	EPI_ISL_8160166	BA.1	BA.1	14.721	Positive	Vaccinated	3	1	21K (Omicron)	95.9904	400
HP23077	EPI_ISL_8473831	BA.1	BA.1			Unvaccinated	12	1	21K (Omicron)	92.5994	348.157
HP23096		BA.1	BA.1			Unvaccinated	1	1	21K (Omicron)	92.5994	315.169
HP22382	EPI_ISL_8160179	BA.1	BA.1	14.1398	Positive	Unvaccinated	3	1	21K (Omicron)	95.9904	400
HP22962	EPI_ISL_8473719	BA.1	BA.1			Vaccinated	2	1	21K (Omicron)	93.9371	389.138
HP22337	EPI_ISL_8160140	BA.1	BA.1	14.6659	Positive	Vaccinated	3	1	21K (Omicron)	95.9904	400
HP23070	EPI_ISL_8473796	BA.1	BA.1			Vaccinated	0	1	21K (Omicron)	93.3117	362.109
HP22377	EPI_ISL_8160175	BA.1	BA.1	21.7266	Negative	Boosted		0	21K (Omicron)	95.9904	400
HP22330	EPI_ISL_8160134	BA.1	BA.1	15.982	Positive	Boosted	2	1	21K (Omicron)	94.9169	400
HP22366		BA.1	BA.1	16.9441	Positive	Unvaccinated		0	21K (Omicron)	95.9904	400
HP22324	EPI_ISL_8160129	BA.1	BA.1	13.1032	Positive	Boosted		1	21K (Omicron)	94.0407	400
HP23068	EPI_ISL_8473872	BA.1	BA.1			Boosted	3	1	21K (Omicron)	91.5694	310.23
HP22350		BA.1	BA.1	13.3515	Positive	Vaccinated	2	1	21K (Omicron)	95.9904	400
HP22681	EPI_ISL_8473901	BA.1	BA.1			Unvaccinated	6	1	21K (Omicron)	90.4959	318.252
HP22724	EPI_ISL_8474214	BA.1	BA.1			Unvaccinated	1	1	21K (Omicron)	94.9169	400
HP22713	EPI_ISL_8473809	BA.1	BA.1	19.81		Vaccinated	2	1	21K (Omicron)	92.5994	329.581
HP27206	EPI_ISL_10879118	BA.1	BA.1			Unvaccinated			21K (Omicron)	99.4984	400
HP22730	EPI_ISL_8473869	BA.1	BA.1		Negative	Vaccinated		0	21K (Omicron)	91.5661	283.305
HP22752	EPI_ISL_8473865	BA.1	BA.1	18.39	Negative	Boosted	5	1	21K (Omicron)	91.6095	345.144
HP29236	EPI_ISL_11963166	BA.1	BA.1	20.2204		Vaccinated	3	1	21K (Omicron)	98.2911	378.507
HP22736	EPI_ISL_8474012	BA.1	BA.1			Vaccinated	3	1	21K (Omicron)	95.9904	400
HP23110	EPI_ISL_8474291	BA.1	BA.1			Unvaccinated	1	1	21K (Omicron)	94.8968	400
HP29206	EPI_ISL_11963144	BA.1	BA.1	11.6468		Unvaccinated	1	1	21K (Omicron)	99.4984	400
HP22711	EPI_ISL_8473757	BA.1	BA.1	18.85		Vaccinated	1	1	21K (Omicron)	93.4455	378.835
HP29243	EPI_ISL_11963170	BA.1	BA.1	23.1697		Unvaccinated		0	21K (Omicron)	98.4684	400
HP29204	EPI_ISL_11963142	BA.1	BA.1	17.4608		Vaccinated	3	1	21K (Omicron)	99.4984	400
HP22708	EPI_ISL_8474279	BA.1	BA.1			Unvaccinated	2	1	21K (Omicron)	94.9102	400
HP22710	EPI_ISL_8474211	BA.1	BA.1		Negative	Vaccinated	2	1	21K (Omicron)	94.9169	400
HP22740	EPI_ISL_8473884	BA.1	BA.1			Unvaccinated		0	21K (Omicron)	91.1715	371.052
HP23058	EPI_ISL_8473766	BA.1	BA.1			Unvaccinated	1	1	21K (Omicron)	93.4455	387.644
HP22767	EPI_ISL_8474202	BA.1	BA.1	18.69		Vaccinated	5	1	21K (Omicron)	95.0005	400
HP23043	EPI_ISL_8474073	BA.1	BA.1			Unvaccinated	1	1	21K (Omicron)	95.9904	385.39
HP23114	EPI_ISL_8473771	BA.1	BA.1			Unvaccinated	1	1	21K (Omicron)	93.4455	400
HP23046	EPI_ISL_8474074	BA.1	BA.1			Vaccinated	0	1	21K (Omicron)	95.9904	400
HP22679	EPI_ISL_8474206	BA.1	BA.1	17.2		Vaccinated	2	1	21K (Omicron)	94.9169	400
HP29223	EPI_ISL_11963158	BA.1	BA.1	26.1455		Unvaccinated	3	1	21K (Omicron)	98.3346	400
HP22704	EPI_ISL_8474278	BA.1	BA.1	15.73	Positive	Boosted	2	1	21K (Omicron)	94.9136	400
HP22758	EPI_ISL_8473673	BA.1	BA.1	19.18		Unvaccinated		0	21K (Omicron)	94.5189	380.264
HP22769	EPI_ISL_8474220	BA.1	BA.1	15.09		Vaccinated	2	1	21K (Omicron)	94.9169	400
HP27209	EPI_ISL_10879121	BA.1	BA.1			Unvaccinated			21K (Omicron)	99.4984	400
HP22742	EPI_ISL_8474281	BA.1	BA.1	18.63		Vaccinated	2	1	21K (Omicron)	94.9136	400
HP22772	EPI_ISL_8474221	BA.1	BA.1	19.17		Vaccinated	4	1	21K (Omicron)	94.9169	400
HP22371	EPI_ISL_8160170	BA.1	BA.1	22.0579	Positive	Unvaccinated	7	1	21K (Omicron)	95.9837	395.531
HP27186	EPI_ISL_10879102	BA.1	BA.1			Unvaccinated			21K (Omicron)	99.4984	400
HP22743	EPI_ISL_8474014	BA.1	BA.1			Unvaccinated	0	1	21K (Omicron)	95.9904	400
HP22744	EPI_ISL_8474015	BA.1	BA.1		Positive	Vaccinated	0	1	21K (Omicron)	95.9904	400
HP22703	EPI_ISL_8473794	BA.1	BA.1			Vaccinated	5	1	21K (Omicron)	93.402	366.921
HP29220	EPI_ISL_11963155	BA.1	BA.1	16.9097		Vaccinated	2	1	21K (Omicron)	99.4984	400
HP27203	EPI_ISL_10879115	BA.1	BA.1			Unvaccinated		0	21K (Omicron)	99.4984	400
HP22735	EPI_ISL_8474011	BA.1	BA.1		Negative	Boosted	6	1	21K (Omicron)	95.9904	400
HP22723	EPI_ISL_8474292	BA.1	BA.1			Vaccinated	2	1	21K (Omicron)	94.7831	400
HP22956	EPI_ISL_8473853	BA.1	BA.1			Unvaccinated		0	21K (Omicron)	91.7968	305.524
HP23124		BA.1	BA.1			Vaccinated		0	21K (Omicron)	94.9169	400
HP22739	EPI_ISL_8474217	BA.1	BA.1			Unvaccinated	7	1	21K (Omicron)	94.9169	400
HP22696	EPI_ISL_8474009	BA.1	BA.1	17.34	Negative	Boosted	1	1	21K (Omicron)	95.9904	400
HP22729	EPI_ISL_8474215	BA.1	BA.1	17.72	Positive	Boosted	1	1	21K (Omicron)	94.9169	400
HP29217	EPI_ISL_11963152	BA.1	BA.1	29.4719		Boosted	0	1	21K (Omicron)	95.5255	221.116
HP22755		BA.1	BA.1	17.87		Vaccinated	1	1	21K (Omicron)	95.9904	400
HP22737	EPI_ISL_8474293	BA.1	BA.1		Positive	Boosted	2	1	21K (Omicron)	94.7831	400
HP22720	EPI_ISL_8474213	BA.1	BA.1			Unvaccinated	2	1	21K (Omicron)	94.9169	400
HP29326	EPI_ISL_11963212	BA.1	BA.1	18.7753		Vaccinated	2	1	21K (Omicron)	99.4582	400
HP29202	EPI_ISL_11963140	BA.1	BA.1	15.4603		Vaccinated	2	1	21K (Omicron)	99.4783	400
HP22996	EPI_ISL_8474058	BA.1	BA.1			Vaccinated	4	1	21K (Omicron)	95.9904	400
HP22747	EPI_ISL_8473698	BA.1	BA.1			Vaccinated	3	1	21K (Omicron)	94.0708	400
HP22709	EPI_ISL_8473795	BA.1	BA.1			Vaccinated		1	21K (Omicron)	93.3318	354.61
HP22768	EPI_ISL_8474149	BA.1	BA.1	18.55		Vaccinated	4	1	21K (Omicron)	95.987	400
HP22717	EPI_ISL_8474280	BA.1	BA.1			Vaccinated	1	1	21K (Omicron)	94.9136	386.678
HP23035	EPI_ISL_8474069	BA.1	BA.1			Vaccinated	1	1	21K (Omicron)	95.9904	400
HP22718	EPI_ISL_8473712	BA.1	BA.1			Vaccinated	2	1	21K (Omicron)	94.0407	400
HP22757	EPI_ISL_8474184	BA.1	BA.1			Vaccinated		1	21K (Omicron)	95.141	399.83
HP22761	EPI_ISL_8474180	BA.1	BA.1	14.59		Vaccinated	1	1	21K (Omicron)	95.1443	400
HP22759	EPI_ISL_8473748	BA.1	BA.1			Vaccinated	1	1	21K (Omicron)	93.6428	395.069
HP22749	EPI_ISL_8473758	BA.1	BA.1	16.28		Vaccinated	1	1	21K (Omicron)	93.4455	370.203
HP22760	EPI_ISL_8474219	BA.1	BA.1			Unvaccinated	2	1	21K (Omicron)	94.9169	400
HP22751	EPI_ISL_8474218	BA.1	BA.1			Vaccinated	1	1	21K (Omicron)	94.9169	386.089
HP22753	EPI_ISL_8473699	BA.1	BA.1			Vaccinated	1	1	21K (Omicron)	94.0708	343.439
HP23135	EPI_ISL_8473855	BA.1	BA.1			Vaccinated	1	1	21K (Omicron)	91.75	293.707
HP23012	EPI_ISL_8474187	BA.1	BA.1			Vaccinated	1	1	21K (Omicron)	95.1142	400
HP23011	EPI_ISL_8474061	BA.1	BA.1			Vaccinated	2	1	21K (Omicron)	95.9904	400
HP22486	EPI_ISL_8160186	BA.1	BA.1	18.4166	Positive	Unvaccinated		0	21K (Omicron)	92.5994	231.033
HP22680	EPI_ISL_8473873	BA.1	BA.1		Positive	Unvaccinated		0	21K (Omicron)	91.5025	389.203
HP23045	EPI_ISL_8474189	BA.1	BA.1			Vaccinated	1	1	21K (Omicron)	95.1142	400
HP23059	EPI_ISL_8473913	BA.1	BA.1			Vaccinated	0	1	21K (Omicron)	90.1381	288.022
HP22546	EPI_ISL_8160200	BA.1	BA.1	19.6827	Positive	Unvaccinated	1	1	21K (Omicron)	90.9206	181.686
HP27193	EPI_ISL_10879107	BA.1	BA.1			Unvaccinated			21K (Omicron)	99.4984	400
HP29222	EPI_ISL_11963157	BA.1	BA.1	11.2938		Unvaccinated	4	1	21K (Omicron)	99.4984	400
HP22732	EPI_ISL_8474216	BA.1	BA.1			Vaccinated	1	1	21K (Omicron)	94.9169	400
HP29215	EPI_ISL_11963150	BA.1	BA.1	20.3599		Boosted	2	1	21K (Omicron)	99.4984	400
HP23126	EPI_ISL_8473717	BA.1	BA.1			Vaccinated	1	1	21K (Omicron)	94.0407	400
HP23133	EPI_ISL_8473792	BA.1	BA.1			Vaccinated		0	21K (Omicron)	93.4354	400
HP29218	EPI_ISL_11963153	BA.1	BA.1	25.7278		Vaccinated	4	1	21K (Omicron)	98.4684	400
HP29240	EPI_ISL_11963168	BA.1	BA.1	26.8077		Vaccinated	1	1	21K (Omicron)	96.4151	395.746
HP23137	EPI_ISL_8473909	BA.1	BA.1			Vaccinated	2	1	21K (Omicron)	90.2919	292.735
HP22773	EPI_ISL_8474222	BA.1	BA.1	20.64	Negative	Vaccinated		0	21K (Omicron)	94.9169	400
HP29221	EPI_ISL_11963156	BA.1	BA.1	27.5673		Unvaccinated		0	21K (Omicron)	98.3982	400
HP27207	EPI_ISL_10879119	BA.1	BA.1			Unvaccinated			21K (Omicron)	99.3646	400
HP22714	EPI_ISL_8473697	BA.1	BA.1	18.35		Unvaccinated	0	1	21K (Omicron)	94.0708	378.367
HP29219	EPI_ISL_11963154	BA.1	BA.1	23.3577		Vaccinated	2	1	21K (Omicron)	99.4984	400
HP22695	EPI_ISL_8474209	BA.1	BA.1	18.5		Vaccinated		0	21K (Omicron)	94.9169	398.796
HP23047	EPI_ISL_8473806	BA.1	BA.1			Unvaccinated	1	1	21K (Omicron)	92.7399	357.283
HP23066	EPI_ISL_8473914	BA.1	BA.1			Unvaccinated	1	1	21K (Omicron)	90.1381	334.853
HP23138	EPI_ISL_8473776	BA.1	BA.1			Unvaccinated	1	1	21K (Omicron)	93.4455	392.413
HP22693		BA.1	BA.1	15.12		Vaccinated	3	1	21K (Omicron)	94.9169	400
HP23073		BA.1	BA.1			Vaccinated	5	1	21K (Omicron)	93.4455	370.059
HP22722	EPI_ISL_8473725	BA.1	BA.1		Negative	Boosted		1	21K (Omicron)	93.8869	400
HP22725		BA.1	BA.1	16.31		Unvaccinated	2	1	21K (Omicron)	95.9904	400
HP23039	EPI_ISL_8474071	BA.1	BA.1			Vaccinated	3	1	21K (Omicron)	95.9904	400
HP22716	EPI_ISL_8473810	BA.1	BA.1			Vaccinated	4	1	21K (Omicron)	92.5994	354.823
HP22721	EPI_ISL_8474010	BA.1	BA.1			Unvaccinated	2	1	21K (Omicron)	95.9904	400
HP22754	EPI_ISL_8474016	BA.1	BA.1	15.78		Vaccinated	1	1	21K (Omicron)	95.9904	400
HP22763	EPI_ISL_8473700	BA.1	BA.1	18.79		Vaccinated	1	1	21K (Omicron)	94.0708	390.929
HP23080		BA.1	BA.1			Unvaccinated	1	1	21K (Omicron)	93.4455	397.512
HP22967	EPI_ISL_8474181	BA.1	BA.1			Vaccinated	2	1	21K (Omicron)	95.1443	400
HP22766	EPI_ISL_8473849	BA.1	BA.1	16.92		Vaccinated		0	21K (Omicron)	91.7968	323.825
HP29232	EPI_ISL_11963165	BA.1	BA.1	31.0162		Vaccinated	4	1	21K (Omicron)	93.1345	323.205
HP22762	EPI_ISL_8473811	BA.1	BA.1	20.54	Negative	Boosted	3	1	21K (Omicron)	92.5994	378.05
HP23038	EPI_ISL_8474070	BA.1	BA.1			Vaccinated	2	1	21K (Omicron)	95.9904	400
HP22741	EPI_ISL_8474013	BA.1	BA.1	14.91		Unvaccinated	2	1	21K (Omicron)	95.9904	400
HP22770	EPI_ISL_8474017	BA.1	BA.1			Unvaccinated	2	1	21K (Omicron)	95.9904	400
HP29200	EPI_ISL_11963138	BA.1	BA.1	15.5394		Vaccinated	1	1	21K (Omicron)	98.7593	400
HP22748	EPI_ISL_8473713	BA.1	BA.1			Unvaccinated	4	1	21K (Omicron)	94.0407	388.313
HP22705	EPI_ISL_8474210	BA.1	BA.1			Vaccinated		0	21K (Omicron)	94.9169	400
HP29337	EPI_ISL_11963219	BA.1	BA.1	14.0806		Vaccinated	2	1	21K (Omicron)	99.4984	400
HP29211	EPI_ISL_11963148	BA.1	BA.1	21.1015		Vaccinated		0	21K (Omicron)	99.4984	400
HP27200	EPI_ISL_10879112	BA.1	BA.1			Unvaccinated			21K (Omicron)	99.4984	400
HP22968	EPI_ISL_8474055	BA.1	BA.1			Vaccinated	1	1	21K (Omicron)	95.9904	400
HP27196	EPI_ISL_10879109	BA.1	BA.1			Vaccinated			21K (Omicron)	99.4984	400
HP29216		BA.1	BA.1	23.1132		Vaccinated	1	1	21K (Omicron)	99.4984	400
HP29037	EPI_ISL_11963013	BA.1	BA.1	20.5093		Vaccinated		0	21K (Omicron)	99.4984	400
HP23098	EPI_ISL_8473746	BA.1	BA.1			Unvaccinated	2	1	21K (Omicron)	93.6695	354.043
HP22985	EPI_ISL_8474246	BA.1	BA.1			Unvaccinated	1	1	21K (Omicron)	94.9169	400
HP23118	EPI_ISL_8473774	BA.1	BA.1			Vaccinated	3	1	21K (Omicron)	93.4455	381.343
HP22984	EPI_ISL_8474245	BA.1	BA.1			Unvaccinated	3	1	21K (Omicron)	94.9169	400
HP22964	EPI_ISL_8474054	BA.1	BA.1			Vaccinated	0	1	21K (Omicron)	95.9904	400
HP23063	EPI_ISL_8473906	BA.1	BA.1			Vaccinated	0	1	21K (Omicron)	90.3187	236.44
HP23023		BA.1	BA.1			Unvaccinated	7	1	21K (Omicron)	95.9904	400
HP23123	EPI_ISL_8473775	BA.1	BA.1			Boosted		0	21K (Omicron)	93.4455	398.022
HP23122		BA.1	BA.1			Boosted	1	1	21K (Omicron)	92.5693	394.49
HP27215	EPI_ISL_10879127	BA.1	BA.1			Unvaccinated	2	1	21K (Omicron)	99.4984	400
HP22974	EPI_ISL_8473734	BA.1	BA.1			Boosted	2	1	21K (Omicron)	93.6729	352.189
HP22963		BA.1	BA.1			Unvaccinated	0	1	21K (Omicron)	94.9169	400
HP23065	EPI_ISL_8473887	BA.1	BA.1			Unvaccinated	0	1	21K (Omicron)	91.1681	324.022
HP22746	EPI_ISL_8473749	BA.1	BA.1			Unvaccinated	2	1	21K (Omicron)	93.6261	400
HP29041	EPI_ISL_11963017	BA.1	BA.1	21.5952		Vaccinated	6	1	21K (Omicron)	98.649	400
HP23033	EPI_ISL_8474152	BA.1	BA.1			Unvaccinated	0	1	21K (Omicron)	95.987	400
HP22966	EPI_ISL_8474243	BA.1	BA.1			Unvaccinated	0	1	21K (Omicron)	94.9169	400
HP29034	EPI_ISL_11963010	BA.1	BA.1	13.1202		Vaccinated	4	1	21K (Omicron)	99.4984	400
HP23022	EPI_ISL_8474188	BA.1	BA.1			Vaccinated	3	1	21K (Omicron)	95.1142	400
HP22987	EPI_ISL_8474056	BA.1	BA.1			Vaccinated	2	1	21K (Omicron)	95.9904	400
HP29145	EPI_ISL_11963090	BA.1	BA.1	28.6604		Boosted		0	21K (Omicron)	99.4984	396.838
HP23042	EPI_ISL_8474072	BA.1	BA.1			Vaccinated	2	1	21K (Omicron)	95.9904	400
HP22977		BA.1	BA.1			Boosted	3	1	21K (Omicron)	93.1947	400
HP23128	EPI_ISL_8473862	BA.1	BA.1			Vaccinated	0	1	21K (Omicron)	91.6831	262.308
HP22993	EPI_ISL_8474247	BA.1	BA.1			Vaccinated	2	1	21K (Omicron)	94.9169	400
HP29036	EPI_ISL_11963012	BA.1	BA.1	15.8802		Vaccinated	2	1	21K (Omicron)	99.4984	400
HP29043	EPI_ISL_11963019	BA.1	BA.1	16.6938		Vaccinated	2	1	21K (Omicron)	99.4883	400
HP23117	EPI_ISL_8473773	BA.1	BA.1			Boosted	3	1	21K (Omicron)	93.4455	393.966
HP29038	EPI_ISL_11963014	BA.1	BA.1	16.8786		Vaccinated	3	1	21K (Omicron)	97.5554	400
HP23115	EPI_ISL_8473772	BA.1	BA.1			Vaccinated	2	1	21K (Omicron)	93.4455	399.462
HP23094	EPI_ISL_8473791	BA.1	BA.1			Boosted	3	1	21K (Omicron)	93.4421	316.98
HP29047	EPI_ISL_11963023	BA.1	BA.1	20.4155		Unvaccinated	6	1	21K (Omicron)	99.4984	400
HP22960	EPI_ISL_8473896	BA.1	BA.1			Vaccinated	2	1	21K (Omicron)	90.7668	309.264
HP23030	EPI_ISL_8474066	BA.1	BA.1			Unvaccinated	0	1	21K (Omicron)	95.9904	400
HP23121		BA.1	BA.1			Unvaccinated		0	21K (Omicron)	91.6564	349.602
HP23101	EPI_ISL_8473793	BA.1	BA.1			Unvaccinated	0	1	21K (Omicron)	93.4321	383.295
HP29154	EPI_ISL_11963099	BA.1	BA.1	20.0529		Boosted	3	1	21K (Omicron)	99.4984	400
HP23020	EPI_ISL_8474064	BA.1	BA.1			Vaccinated	2	1	21K (Omicron)	95.9904	400
HP23032	EPI_ISL_8474067	BA.1	BA.1			Vaccinated	0	1	21K (Omicron)	95.9904	400
HP22707	EPI_ISL_8473846	BA.1	BA.1			Vaccinated	1	1	21K (Omicron)	92.4188	357.875
HP23129	EPI_ISL_8473844	BA.1	BA.1			Unvaccinated	1	1	21K (Omicron)	92.5325	323.756
HP27211	EPI_ISL_10879123	BA.1	BA.1			Vaccinated	2	1	21K (Omicron)	99.4984	400
HP22986	EPI_ISL_8474151	BA.1	BA.1			Vaccinated	3	1	21K (Omicron)	95.987	400
HP29045	EPI_ISL_11963021	BA.1	BA.1	14.2185		Vaccinated	3	1	21K (Omicron)	96.191	400
HP23002	EPI_ISL_8474147	BA.1	BA.1			Unvaccinated	1	1	21K (Omicron)	95.9904	400
HP22980	EPI_ISL_8474244	BA.1	BA.1			Vaccinated	0	1	21K (Omicron)	94.9169	400
HP22731	EPI_ISL_8473723	BA.1	BA.1			Vaccinated	0	1	21K (Omicron)	93.927	400
HP23051	EPI_ISL_8473904	BA.1	BA.1			Unvaccinated	0	1	21K (Omicron)	90.3187	279.397
HP23026	EPI_ISL_8474065	BA.1	BA.1			Unvaccinated	4	1	21K (Omicron)	95.9904	400
HP29136	EPI_ISL_11963084	BA.1	BA.1	19.4208		Unvaccinated	3	1	21K (Omicron)	99.4984	400
HP29141	EPI_ISL_11963088	BA.1	BA.1	27.9157		Unvaccinated	3	1	21K (Omicron)	98.4684	384.058
HP23027	EPI_ISL_8474163	BA.1	BA.1			Unvaccinated	0	1	21K (Omicron)	95.8566	400
HP22988	EPI_ISL_8473839	BA.1	BA.1			Vaccinated	0	1	21K (Omicron)	92.5994	360.172
HP23125	EPI_ISL_8473716	BA.1	BA.1			Unvaccinated	1	1	21K (Omicron)	94.0407	400
HP27231	EPI_ISL_10879140	BA.1	BA.1			Unvaccinated		0	21K (Omicron)	97.6223	368.739
HP23031		BA.1	BA.1			Vaccinated	0	1	21K (Omicron)	95.8566	400
HP29046	EPI_ISL_11963022	BA.1	BA.1	14.3501		Unvaccinated	2	1	21K (Omicron)	98.4684	400
HP22957	EPI_ISL_8473764	BA.1	BA.1			Unvaccinated	7	1	21K (Omicron)	93.4455	393.68
HP23111	EPI_ISL_8473861	BA.1	BA.1			Unvaccinated	0	1	21K (Omicron)	91.7232	264.366
HP22975	EPI_ISL_8474182	BA.1	BA.1			Vaccinated	0	1	21K (Omicron)	95.1443	400
HP29035	EPI_ISL_11963011	BA.1	BA.1	12.5877		Vaccinated	2	1	21K (Omicron)	99.485	400
HP23025	EPI_ISL_8473910	BA.1	BA.1			Unvaccinated	2	1	21K (Omicron)	90.2652	256.111
HP29138	EPI_ISL_11963085	BA.1	BA.1	18.3382		Boosted	1	1	21K (Omicron)	98.6356	400
HP29147	EPI_ISL_11963092	BA.1	BA.1	22.3768		Boosted	4	1	21K (Omicron)	99.4917	400
HP29210		BA.1	BA.1	14.2744		Boosted		0	21K (Omicron)	99.4984	400
HP27244	EPI_ISL_10879150	BA.1	BA.1			Unvaccinated	2	1	21K (Omicron)	90.9441	325.656
HP27261	EPI_ISL_10879162	BA.1	BA.1			Unvaccinated	5	1	21K (Omicron)	97.2611	400
HP29070	EPI_ISL_11963036	BA.1	BA.1	17.4708		Boosted	4	1	21K (Omicron)	99.4984	400
HP29166	EPI_ISL_11963110	BA.1	BA.1	20.6568		Boosted	4	1	21K (Omicron)	99.4984	400
HP27235	EPI_ISL_10879144	BA.1	BA.1			Unvaccinated	7	1	21K (Omicron)	99.4984	400
HP29055	EPI_ISL_11963030	BA.1	BA.1	14.268		Vaccinated	5	1	21K (Omicron)	99.4984	400
HP29054	EPI_ISL_11963029	BA.1	BA.1	15.3846		Vaccinated	4	1	21K (Omicron)	99.4984	400
HP29174	EPI_ISL_11963117	BA.1	BA.1	28.8528		Vaccinated	1	1	21K (Omicron)	98.4617	379.434
HP29180	EPI_ISL_11963121	BA.1	BA.1	17.1396		Vaccinated	3	1	21K (Omicron)	99.4984	400
HP27213	EPI_ISL_10879125	BA.1	BA.1			Vaccinated	1	1	21K (Omicron)	99.4984	400
HP29190	EPI_ISL_11963130	BA.1	BA.1	20.7133		Unvaccinated	5	1	21K (Omicron)	99.4984	400
HP22936	EPI_ISL_8474174	BA.1	BA.1			Unvaccinated	1	1	21K (Omicron)	95.5289	400
HP27214	EPI_ISL_10879126	BA.1	BA.1			Unvaccinated	3	1	21K (Omicron)	99.4984	400
HP27237	EPI_ISL_10879146	BA.1	BA.1			Unvaccinated	0	1	21K (Omicron)	99.4984	400
HP27222	EPI_ISL_10879134	BA.1	BA.1			Unvaccinated	0	1	21K (Omicron)	99.4984	400
HP29195	EPI_ISL_11963133	BA.1	BA.1	24.8758		Vaccinated	4	1	21K (Omicron)	97.6156	400
HP29171	EPI_ISL_11963114	BA.1	BA.1	31.5179		Vaccinated	4	1	21K (Omicron)	98.6523	369.001
HP27245	EPI_ISL_10879151	BA.1	BA.1			Vaccinated	1	1	21K (Omicron)	98.4684	400
HP27243		BA.1	BA.1			Boosted	7	1	21K (Omicron)	99.4984	400
HP27218	EPI_ISL_10879130	BA.1	BA.1			Unvaccinated	0	1	21K (Omicron)	99.4984	400
HP22932	EPI_ISL_8474240	BA.1	BA.1			Unvaccinated	3	1	21K (Omicron)	94.9169	400
HP29181	EPI_ISL_11963122	BA.1	BA.1	18.4058		Unvaccinated		0	21K (Omicron)	99.4984	400
HP29188	EPI_ISL_11963128	BA.1	BA.1	23.5757		Unvaccinated		0	21K (Omicron)	98.2911	371.071
HP27219	EPI_ISL_10879131	BA.1	BA.1			Unvaccinated	1	1	21K (Omicron)	99.3646	400
HP23034	EPI_ISL_8474068	BA.1	BA.1			Unvaccinated	1	1	21K (Omicron)	95.9904	400
HP27226	EPI_ISL_10879136	BA.1	BA.1			Unvaccinated	0	1	21K (Omicron)	96.2813	275.443
HP27238	EPI_ISL_10879147	BA.1	BA.1			Unvaccinated	0	1	21K (Omicron)	99.4984	400
HP22776	EPI_ISL_8474018	BA.1	BA.1			Vaccinated	2	1	21K (Omicron)	95.9904	400
HP29176	EPI_ISL_11963118	BA.1	BA.1	18.1013		Unvaccinated	3	1	21K (Omicron)	99.4984	400
HP29052	EPI_ISL_11963027	BA.1	BA.1	20.9873		Unvaccinated	4	1	21K (Omicron)	99.4984	400
HP29168	EPI_ISL_11963112	BA.1	BA.1	28.8235		Vaccinated	4	1	21K (Omicron)	98.4684	400
HP27216	EPI_ISL_10879128	BA.1	BA.1			Vaccinated	0	1	21K (Omicron)	99.4984	400
HP27233	EPI_ISL_10879142	BA.1	BA.1			Vaccinated	1	1	21K (Omicron)	95.5289	287.382
HP22997	EPI_ISL_8474059	BA.1	BA.1			Unvaccinated	4	1	21K (Omicron)	95.9904	400
HP29167	EPI_ISL_11963111	BA.1	BA.1	23.9801		Unvaccinated	4	1	21K (Omicron)	99.4984	400
HP29173	EPI_ISL_11963116	BA.1	BA.1	22.3369		Unvaccinated	8	1	21K (Omicron)	99.4984	400
HP27217	EPI_ISL_10879129	BA.1	BA.1			Unvaccinated	1	1	21K (Omicron)	99.4984	400
HP29169	EPI_ISL_11963113	BA.1	BA.1	26.8198		Boosted	7	1	21K (Omicron)	96.191	400
HP29197	EPI_ISL_11963135	BA.1	BA.1	18.7562		Unvaccinated		0	21K (Omicron)	99.4984	400
HP29196	EPI_ISL_11963134	BA.1	BA.1	23.9035		Unvaccinated	4	1	21K (Omicron)	99.3613	400
HP27265	EPI_ISL_10879164	BA.1	BA.1			Vaccinated	3	1	21K (Omicron)	99.4984	400
HP27234	EPI_ISL_10879143	BA.1	BA.1			Unvaccinated	0	1	21K (Omicron)	97.4885	371.113
HP22961	EPI_ISL_8473897	BA.1	BA.1			Vaccinated	4	1	21K (Omicron)	90.7668	305.63
HP29189	EPI_ISL_11963129	BA.1	BA.1	25.5437		Vaccinated	4	1	21K (Omicron)	99.3646	400
HP29183	EPI_ISL_11963124	BA.1	BA.1	17.7869		Vaccinated		0	21K (Omicron)	99.4984	400
HP29053	EPI_ISL_11963028	BA.1	BA.1	16.5351		Unvaccinated	4	1	21K (Omicron)	95.2279	400
HP29048	EPI_ISL_11963024	BA.1	BA.1	15.6705		Vaccinated	3	1	21K (Omicron)	99.4984	400
HP27248	EPI_ISL_10879154	BA.1	BA.1			Unvaccinated	8	1	21K (Omicron)	95.6125	267.506
HP29050	EPI_ISL_11963025	BA.1	BA.1	16.5688		Vaccinated	1	1	21K (Omicron)	99.4984	400
HP29178	EPI_ISL_11963119	BA.1	BA.1	24.7791		Vaccinated	4	1	21K (Omicron)	99.4984	400
HP29185	EPI_ISL_11963126	BA.1	BA.1	33.9718		Boosted		0	21K (Omicron)	91.2617	185.374
HP27212	EPI_ISL_10879124	BA.1	BA.1			Unvaccinated	2	1	21K (Omicron)	98.7593	400
HP27225	EPI_ISL_10879135	BA.1	BA.1			Unvaccinated	1	1	21K (Omicron)	97.6223	356.566
HP27224		BA.1	BA.1			Unvaccinated	1	1	21K (Omicron)	95.5289	276.083
HP29177		BA.1	BA.1	18.717		Unvaccinated	3	1	21K (Omicron)	99.4984	400
HP22933	EPI_ISL_8473763	BA.1	BA.1			Unvaccinated	0	1	21K (Omicron)	93.4455	389.365
HP22937	EPI_ISL_8473825	BA.1	BA.1			Unvaccinated	0	1	21K (Omicron)	92.5994	349.452
HP22931	EPI_ISL_8473824	BA.1	BA.1			Unvaccinated	5	1	21K (Omicron)	92.5994	371.247
HP22934	EPI_ISL_8474047	BA.1	BA.1			Unvaccinated	0	1	21K (Omicron)	95.9904	400
HP23140	EPI_ISL_8474250	BA.1	BA.1			Vaccinated	1	1	21K (Omicron)	94.9169	395.993
HP27257	EPI_ISL_10879160	BA.1	BA.1			Vaccinated		0	21K (Omicron)	99.4984	400
HP22943	EPI_ISL_8474048	BA.1	BA.1			Unvaccinated	0	1	21K (Omicron)	95.9904	400
HP22924	EPI_ISL_8474236	BA.1	BA.1			Unvaccinated	0	1	21K (Omicron)	94.9169	400
HP27258	EPI_ISL_10879161	BA.1	BA.1			Unvaccinated	19	1	21K (Omicron)	99.4984	400
HP22922	EPI_ISL_8474277	BA.1	BA.1			Unvaccinated	0	1	21K (Omicron)	94.9169	400
HP22918	EPI_ISL_8474046	BA.1	BA.1			Vaccinated	1	1	21K (Omicron)	95.9904	400
HP22946	EPI_ISL_8474049	BA.1	BA.1			Unvaccinated	0	1	21K (Omicron)	95.9904	396.903
HP22942	EPI_ISL_8473674	BA.1	BA.1			Vaccinated	0	1	21K (Omicron)	94.5189	371.554
HP22945	EPI_ISL_8473826	BA.1	BA.1			Unvaccinated	1	1	21K (Omicron)	92.5994	335.029
HP22939	EPI_ISL_8473715	BA.1	BA.1			Unvaccinated	2	1	21K (Omicron)	94.0407	400
HP22901	EPI_ISL_8474044	BA.1	BA.1			Unvaccinated	2	1	21K (Omicron)	95.9904	400
HP22908	EPI_ISL_8474045	BA.1	BA.1			Unvaccinated	3	1	21K (Omicron)	95.9904	400
HP29085	EPI_ISL_11963047	BA.1	BA.1	27.5623		Unvaccinated	1	1	21K (Omicron)	98.6523	400
HP22917	EPI_ISL_8473821	BA.1	BA.1			Unvaccinated	1	1	21K (Omicron)	92.5994	330.179
HP22913	EPI_ISL_8473722	BA.1	BA.1			Vaccinated	0	1	21K (Omicron)	93.9304	400
HP22807	EPI_ISL_8474025	BA.1	BA.1			Unvaccinated	3	1	21K (Omicron)	95.9904	400
HP22777	EPI_ISL_8473812	BA.1	BA.1			Vaccinated	6	1	21K (Omicron)	92.5994	373.145
HP22911	EPI_ISL_8473706	BA.1	BA.1			Unvaccinated	1	1	21K (Omicron)	94.0708	397.777
HP29092	EPI_ISL_11963053	BA.1	BA.1	33.3419		Vaccinated		0	21K (Omicron)	96.7361	193.17
HP29081	EPI_ISL_11963043	BA.1	BA.1	17.0043		Boosted		0	21K (Omicron)	98.4684	400
HP22779	EPI_ISL_8473701	BA.1	BA.1		Positive	Unvaccinated		0	21K (Omicron)	94.0708	396.551
HP22818	EPI_ISL_8473760	BA.1	BA.1			Vaccinated	2	1	21K (Omicron)	93.4455	390.437
HP22914	EPI_ISL_8473710	BA.1	BA.1		Positive	Boosted	3	1	21K (Omicron)	94.0675	400
HP29095	EPI_ISL_11963056	BA.1	BA.1	27.6568		Vaccinated	5	1	21K (Omicron)	99.4984	400
HP22813	EPI_ISL_8474205	BA.1	BA.1			Vaccinated	5	1	21K (Omicron)	94.9671	400
HP22947	EPI_ISL_8473854	BA.1	BA.1			Unvaccinated	1	1	21K (Omicron)	91.75	301.382
HP22929	EPI_ISL_8473883	BA.1	BA.1			Unvaccinated	0	1	21K (Omicron)	91.4524	296.85
HP29082	EPI_ISL_11963044	BA.1	BA.1	19.1891		Boosted	6	1	21K (Omicron)	98.3747	400
HP22930	EPI_ISL_8474239	BA.1	BA.1			Unvaccinated	0	1	21K (Omicron)	94.9169	400
HP22898	EPI_ISL_8473709	BA.1	BA.1			Unvaccinated	1	1	21K (Omicron)	94.0641	400
HP22927	EPI_ISL_8473708	BA.1	BA.1			Unvaccinated	0	1	21K (Omicron)	94.0708	400
HP22826	EPI_ISL_8473815	BA.1	BA.1	20.12	Positive	Vaccinated		0	21K (Omicron)	92.5994	364.787
HP22814	EPI_ISL_8473989	BA.1	BA.1			Vaccinated	3	1	21K (Omicron)	96.8799	400
HP22805	EPI_ISL_8474227	BA.1	BA.1	19.04	Positive	Unvaccinated		0	21K (Omicron)	94.9169	400
HP22912	EPI_ISL_8473707	BA.1	BA.1			Unvaccinated	0	1	21K (Omicron)	94.0708	374.503
HP22925	EPI_ISL_8474237	BA.1	BA.1			Unvaccinated	1	1	21K (Omicron)	94.9169	400
HP29093	EPI_ISL_11963054	BA.1	BA.1	19.5388		Vaccinated	3	1	21K (Omicron)	99.4984	400
HP22909	EPI_ISL_8473891	BA.1	BA.1			Unvaccinated	2	1	21K (Omicron)	90.9206	320.567
HP22806	EPI_ISL_8474024	BA.1	BA.1	14.89		Vaccinated	3	1	21K (Omicron)	95.9904	400
HP22799	EPI_ISL_8474226	BA.1	BA.1		Positive	Boosted	1	1	21K (Omicron)	94.9169	400
HP22781	EPI_ISL_8473759	BA.1	BA.1			Vaccinated	3	1	21K (Omicron)	93.4455	368.577
HP22897	EPI_ISL_8473871	BA.1	BA.1			Unvaccinated	1	1	21K (Omicron)	91.5694	316.706
HP22782	EPI_ISL_8474223	BA.1	BA.1	14.18	Positive	Unvaccinated		0	21K (Omicron)	94.9169	384.814
HP22919	EPI_ISL_8473822	BA.1	BA.1			Unvaccinated	0	1	21K (Omicron)	92.5994	327.255
HP29086	EPI_ISL_11963048	BA.1	BA.1	23.1762		Vaccinated	7	1	21K (Omicron)	99.4984	400
HP22915	EPI_ISL_8473852	BA.1	BA.1			Unvaccinated	1	1	21K (Omicron)	91.7968	277.932
HP29078	EPI_ISL_11963042	BA.1	BA.1	21.1069		Vaccinated	4	1	21K (Omicron)	98.7593	400
HP22928	EPI_ISL_8473823	BA.1	BA.1			Unvaccinated	0	1	21K (Omicron)	92.5994	327.182
HP29088	EPI_ISL_11963050	BA.1	BA.1	21.4515		Vaccinated		0	21K (Omicron)	99.485	400
HP22926	EPI_ISL_8474238	BA.1	BA.1			Unvaccinated	2	1	21K (Omicron)	94.9169	400
HP22778	EPI_ISL_8473813	BA.1	BA.1		Positive	Vaccinated	3	1	21K (Omicron)	92.5994	383.786
HP29084	EPI_ISL_11963046	BA.1	BA.1	17.2497		Unvaccinated	0	1	21K (Omicron)	99.4984	400
HP22780	EPI_ISL_8474019	BA.1	BA.1		Positive	Vaccinated	1	1	21K (Omicron)	95.9904	400
HP22774		BA.1	BA.1		Positive	Boosted	1	1	21K (Omicron)	94.9169	400
HP22838		BA.1	BA.1			Boosted	3	1	21K (Omicron)	95.9904	400
HP22835	EPI_ISL_8473761	BA.1	BA.1	20.88	Negative	Boosted	2	1	21K (Omicron)	93.4455	400
HP22854	EPI_ISL_8473816	BA.1	BA.1		Positive	Boosted	1	1	21K (Omicron)	92.5994	385.387
HP22899	EPI_ISL_8473851	BA.1	BA.1			Vaccinated	4	1	21K (Omicron)	91.7968	317.887
HP28646		BA.1	BA.1	22.6962		Boosted	3	1	21K (Omicron)	98.4684	400
HP28765		BA.1	BA.1	21.8604		Unvaccinated	5	1	21K (Omicron)	98.4684	400
HP29104	EPI_ISL_11963064	BA.1	BA.1	23.9215		Vaccinated	7	1	21K (Omicron)	96.1843	374.581
HP29020	EPI_ISL_11962997	BA.1	BA.1	23.4005		Vaccinated	6	1	21K (Omicron)	99.4984	400
HP28673		BA.1	BA.1	27.3116		Vaccinated	4	1	21K (Omicron)	98.4684	400
HP22843	EPI_ISL_8474150	BA.1	BA.1			Unvaccinated	10	1	21K (Omicron)	95.9837	400
HP29030	EPI_ISL_11963006	BA.1	BA.1	23.041		Boosted	4	1	21K (Omicron)	98.4684	400
HP28678		BA.1	BA.1	25.0294		Boosted	7	1	21K (Omicron)	97.619	400
HP22895	EPI_ISL_8474235	BA.1	BA.1			Vaccinated	0	1	21K (Omicron)	94.9169	400
HP29024	EPI_ISL_11963001	BA.1	BA.1	18.8132		Vaccinated		0	21K (Omicron)	99.3646	400
HP29119	EPI_ISL_11963074	BA.1	BA.1	20.2421		Vaccinated	7	1	21K (Omicron)	99.4984	400
HP22853	EPI_ISL_8473732	BA.1	BA.1		Positive	Vaccinated	7	1	21K (Omicron)	93.6729	368.701
HP22817	EPI_ISL_8473895	BA.1	BA.1			Vaccinated	2	1	21K (Omicron)	90.7668	341.262
HP28730		BA.1	BA.1	18.7591		Vaccinated	2	1	21K (Omicron)	99.4984	400
HP22791	EPI_ISL_8474225	BA.1	BA.1			Boosted	4	1	21K (Omicron)	94.9169	400
HP22797	EPI_ISL_8474021	BA.1	BA.1		Positive	Boosted	1	1	21K (Omicron)	95.9904	400
HP29102	EPI_ISL_11963062	BA.1	BA.1	21.331		Boosted	7	1	21K (Omicron)	99.4783	400
HP29022	EPI_ISL_11962999	BA.1	BA.1	20.9887		Vaccinated	6	1	21K (Omicron)	99.4984	400
HP28759		BA.1	BA.1	26.6401		Vaccinated	1	1	21K (Omicron)	99.4984	400
HP22809	EPI_ISL_8474026	BA.1	BA.1			Unvaccinated	3	1	21K (Omicron)	95.9904	400
HP22888		BA.1	BA.1			Vaccinated	1	1	21K (Omicron)	92.5994	389.663
HP22786	EPI_ISL_8473870	BA.1	BA.1	20.24		Vaccinated	3	1	21K (Omicron)	91.5694	369.116
HP28666		BA.1	BA.1	21.8834		Vaccinated	7	1	21K (Omicron)	99.4984	400
HP22896	EPI_ISL_8473733	BA.1	BA.1			Unvaccinated	0	1	21K (Omicron)	93.6729	373.501
HP22880	EPI_ISL_8474042	BA.1	BA.1		Negative	Boosted	0	1	21K (Omicron)	95.9904	400
HP22825	EPI_ISL_8473703	BA.1	BA.1			Unvaccinated	3	1	21K (Omicron)	94.0708	400
HP28683		BA.1	BA.1	24.7927		Unvaccinated	3	1	21K (Omicron)	98.4684	400
HP22892	EPI_ISL_8473927	BA.1	BA.1			Unvaccinated		0	21K (Omicron)	90.0244	191.993
HP28761		BA.1	BA.1	17.0021		Vaccinated	4	1	21K (Omicron)	99.4984	400
HP28677		BA.1	BA.1	25.8243		Vaccinated	4	1	21K (Omicron)	98.4684	400
HP28748		BA.1	BA.1	21.7363		Boosted		0	21K (Omicron)	99.495	400
HP28743		BA.1	BA.1	24.2775		Vaccinated	6	1	21K (Omicron)	98.7593	400
HP22904	EPI_ISL_8473820	BA.1	BA.1		Positive	Boosted	8	1	21K (Omicron)	92.5994	390.927
HP22832	EPI_ISL_8474033	BA.1	BA.1			Vaccinated	1	1	21K (Omicron)	95.9904	400
HP22840	EPI_ISL_8474036	BA.1	BA.1		Positive	Boosted	4	1	21K (Omicron)	95.9904	400
HP22879	EPI_ISL_8474290	BA.1	BA.1			Unvaccinated	0	1	21K (Omicron)	94.9069	400
HP28668		BA.1	BA.1	21.5485		Vaccinated	3	1	21K (Omicron)	99.4984	400
HP28647		BA.1	BA.1	16.272		Vaccinated	2	1	21K (Omicron)	99.4984	400
HP22881	EPI_ISL_8474043	BA.1	BA.1			Unvaccinated	2	1	21K (Omicron)	95.9904	400
HP22811	EPI_ISL_8474027	BA.1	BA.1		Negative	Boosted	2	1	21K (Omicron)	95.9904	400
HP28746		BA.1	BA.1	25.5958		Vaccinated	7	1	21K (Omicron)	98.3948	400
HP22803	EPI_ISL_8473726	BA.1	BA.1		Positive	Vaccinated		0	21K (Omicron)	93.8869	400
HP22893	EPI_ISL_8473850	BA.1	BA.1			Vaccinated	1	1	21K (Omicron)	91.7968	314.541
HP28725		BA.1	BA.1	19.9265		Vaccinated		0	21K (Omicron)	99.4984	400
HP28740		BA.1	BA.1	21.0892		Unvaccinated	2	1	21K (Omicron)	99.4984	400
HP22794	EPI_ISL_8473899	BA.1	BA.1			Unvaccinated	0	1	21K (Omicron)	90.5896	380.872
HP22839	EPI_ISL_8473762	BA.1	BA.1		Positive	Vaccinated	1	1	21K (Omicron)	93.4455	399
HP22810	EPI_ISL_8474294	BA.1	BA.1		Positive	Boosted	3	1	21K (Omicron)	94.7831	400
HP22954	EPI_ISL_8474052	BA.1	BA.1			Unvaccinated	0	1	21K (Omicron)	95.9904	393.746
HP28749		BA.1	BA.1	21.8988		Vaccinated		0	21K (Omicron)	99.4984	400
HP22802	EPI_ISL_8474023	BA.1	BA.1			Vaccinated	5	1	21K (Omicron)	95.9904	400
HP22792	EPI_ISL_8473859	BA.1	BA.1		Positive	Unvaccinated		0	21K (Omicron)	91.7232	368.818
HP28764		BA.1	BA.1	27.0702		Vaccinated	4	1	21K (Omicron)	97.6223	400
HP28664		BA.1	BA.1	21.6592		Boosted		0	21K (Omicron)	99.4984	400
HP28659		BA.1	BA.1	28.9612		Unvaccinated		0	21K (Omicron)	97.6223	390.611
HP28747		BA.1	BA.1	16.2958		Boosted	2	1	21K (Omicron)	99.4984	400
HP22798	EPI_ISL_8474204	BA.1	BA.1			Vaccinated	4	1	21K (Omicron)	94.9737	400
HP22828	EPI_ISL_8474031	BA.1	BA.1			Vaccinated	2	1	21K (Omicron)	95.9904	400
HP28770		BA.1	BA.1	23.0554		Boosted	4	1	21K (Omicron)	99.495	400
HP28760		BA.1	BA.1	28.2313		Unvaccinated	5	1	21K (Omicron)	97.6223	400
HP28649		BA.1	BA.1	25.461		Boosted	8	1	21K (Omicron)	98.4684	400
HP28643		BA.1	BA.1	29.1645		Boosted	1	1	21K (Omicron)	97.5822	365.687
HP22784	EPI_ISL_8473814	BA.1	BA.1			Vaccinated	6	1	21K (Omicron)	92.5994	371.164
HP28762		BA.1	BA.1	22.0848		Vaccinated		0	21K (Omicron)	99.495	400
HP22831	EPI_ISL_8474232	BA.1	BA.1			Unvaccinated	1	1	21K (Omicron)	94.9169	400
HP22847	EPI_ISL_8474186	BA.1	BA.1		Positive	Unvaccinated		0	21K (Omicron)	95.1142	400
HP29018	EPI_ISL_11962995	BA.1	BA.1	30.4745		Boosted	6	1	21K (Omicron)	92.2951	148.907
HP28737		BA.1	BA.1	20.3713		Unvaccinated	9	1	21K (Omicron)	99.4984	400
HP22846	EPI_ISL_8474041	BA.1	BA.1			Vaccinated	16	1	21K (Omicron)	95.9904	400
HP29031	EPI_ISL_11963007	BA.1	BA.1	24.0139		Boosted	7	1	21K (Omicron)	99.4984	400
HP28742		BA.1	BA.1	25.9519		Boosted		0	21K (Omicron)	99.4984	400
HP29023	EPI_ISL_11963000	BA.1	BA.1	27.4338		Vaccinated		0	21K (Omicron)	99.4984	400
HP28679		BA.1	BA.1	27.4025		Boosted	4	1	21K (Omicron)	98.4684	400
HP22889	EPI_ISL_8474284	BA.1	BA.1			Unvaccinated	0	1	21K (Omicron)	94.9069	400
HP22816	EPI_ISL_8474029	BA.1	BA.1			Vaccinated	4	1	21K (Omicron)	95.9904	400
HP22815		BA.1	BA.1			Vaccinated	2	1	21K (Omicron)	94.9169	390.905
HP28685		BA.1	BA.1	26.3309		Vaccinated	7	1	21K (Omicron)	98.4684	400
HP28763		BA.1	BA.1	17.5495		Unvaccinated	6	1	21K (Omicron)	99.4984	400
HP22844	EPI_ISL_8474039	BA.1	BA.1		Positive	Boosted		0	21K (Omicron)	95.9904	400
HP28690		BA.1	BA.1	20.4827		Vaccinated		0	21K (Omicron)	99.4984	400
HP28775		BA.1	BA.1	18.0915		Unvaccinated	6	1	21K (Omicron)	99.4984	400
HP22824	EPI_ISL_8474229	BA.1	BA.1			Vaccinated	3	1	21K (Omicron)	94.9169	400
HP22852	EPI_ISL_8473731	BA.1	BA.1		Negative	Boosted	1	1	21K (Omicron)	93.6729	360.052
HP22834	EPI_ISL_8474034	BA.1	BA.1	18.04	Positive	Boosted		0	21K (Omicron)	95.9904	392.486
HP22845	EPI_ISL_8474040	BA.1	BA.1		Positive	Vaccinated		0	21K (Omicron)	95.9904	396.638
HP28657		BA.1	BA.1	22.2183		Vaccinated	5	1	21K (Omicron)	99.4984	400
HP28767		BA.1	BA.1	19.6086		Unvaccinated	0	1	21K (Omicron)	99.4984	400
HP22884	EPI_ISL_8473705	BA.1	BA.1			Unvaccinated	0	1	21K (Omicron)	94.0708	400
HP29099	EPI_ISL_11963059	BA.1	BA.1	29.8574		Boosted		0	21K (Omicron)	90.6932	258.361
HP28754		BA.1	BA.1	19.9613		Unvaccinated	1	1	21K (Omicron)	99.4984	400
HP22837	EPI_ISL_8474035	BA.1	BA.1			Vaccinated		1	21K (Omicron)	95.9904	400
HP22877	EPI_ISL_8474283	BA.1	BA.1			Vaccinated	8	1	21K (Omicron)	94.9136	400
HP28686		BA.1	BA.1	25.7247		Unvaccinated	3	1	21K (Omicron)	97.6223	400
HP28728		BA.1	BA.1	23.9265		Boosted		0	21K (Omicron)	99.4984	400
HP22788	EPI_ISL_8473702	BA.1	BA.1		Positive	Boosted	0	1	21K (Omicron)	94.0708	398.746
HP28782		BA.1	BA.1	24.7857		Boosted		0	21K (Omicron)	99.3646	400
HP22830	EPI_ISL_8474231	BA.1	BA.1		Positive	Unvaccinated		0	21K (Omicron)	94.9169	399.939
HP28738		BA.1	BA.1	18.818		Vaccinated	3	1	21K (Omicron)	99.495	400
HP22796	EPI_ISL_8473696	BA.1	BA.1			Vaccinated	2	1	21K (Omicron)	94.2213	400
HP22789	EPI_ISL_8474224	BA.1	BA.1	15.4		Unvaccinated	1	1	21K (Omicron)	94.9169	400
HP28781		BA.1	BA.1	18.1533		Unvaccinated	4	1	21K (Omicron)	99.4984	400
HP22820	EPI_ISL_8474295	BA.1	BA.1			Vaccinated	6	1	21K (Omicron)	94.7798	400
HP28766		BA.1	BA.1	22.3113		Boosted		0	21K (Omicron)	99.495	400
HP29108	EPI_ISL_11963066	BA.1	BA.1	20.9795		Vaccinated	6	1	21K (Omicron)	99.4984	400
HP28734		BA.1	BA.1	25.3669		Boosted	1	1	21K (Omicron)	99.4984	400
HP28778		BA.1	BA.1	20.0443		Boosted	4	1	21K (Omicron)	99.4984	400
HP29103	EPI_ISL_11963063	BA.1	BA.1	25.65		Boosted		0	21K (Omicron)	99.4984	400
HP28693		BA.1	BA.1	17.0289		Vaccinated	4	1	21K (Omicron)	98.4784	400
HP22891	EPI_ISL_8473818	BA.1	BA.1			Vaccinated	0	1	21K (Omicron)	92.5994	308.152
HP22790	EPI_ISL_8473721	BA.1	BA.1	14.43		Vaccinated	6	1	21K (Omicron)	93.9371	400
HP22858	EPI_ISL_8473704	BA.1	BA.1			Vaccinated	1	1	21K (Omicron)	94.0708	400
HP28642		BA.1	BA.1	22.8248		Vaccinated	1	1	21K (Omicron)	98.4583	400
HP29029	EPI_ISL_11963005	BA.1	BA.1	21.5544		Vaccinated	4	1	21K (Omicron)	99.4984	400
HP22902	EPI_ISL_8473819	BA.1	BA.1			Unvaccinated	2	1	21K (Omicron)	92.5994	370.992
HP28733		BA.1	BA.1	19.8299		Vaccinated	1	1	21K (Omicron)	98.5353	400
HP29016	EPI_ISL_11962993	BA.1	BA.1			Vaccinated		0	21K (Omicron)	99.4984	400
HP22841	EPI_ISL_8474037	BA.1	BA.1		Positive	Vaccinated		0	21K (Omicron)	95.9904	400
HP29017	EPI_ISL_11962994	BA.1	BA.1	20.3873		Vaccinated	6	1	21K (Omicron)	99.4984	400
HP22900	EPI_ISL_8473885	BA.1	BA.1			Unvaccinated		0	21K (Omicron)	91.1681	328.323
HP22821	EPI_ISL_8474030	BA.1	BA.1			Vaccinated	2	1	21K (Omicron)	95.9904	400
HP28758		BA.1	BA.1	24.5079		Vaccinated	4	1	21K (Omicron)	99.4984	400
HP29106		BA.1	BA.1	24.1884		Unvaccinated	4	1	21K (Omicron)	98.4684	400
HP29109	EPI_ISL_11963067	BA.1	BA.1	29.0809		Vaccinated	3	1	21K (Omicron)	99.4984	400
HP28739		BA.1	BA.1	22.2282		Vaccinated		1	21K (Omicron)	99.4984	400
HP28736		BA.1	BA.1	21.006		Boosted		0	21K (Omicron)	98.6523	400
HP22827	EPI_ISL_8474230	BA.1	BA.1			Vaccinated	5	1	21K (Omicron)	94.9169	400
HP29111	EPI_ISL_11963068	BA.1	BA.1	21.2516		Vaccinated	7	1	21K (Omicron)	96.191	382.961
HP29032	EPI_ISL_11963008	BA.1	BA.1	29.0132		Vaccinated		0	21K (Omicron)	97.0404	370.722
HP29028	EPI_ISL_11963004	BA.1	BA.1	22.6505		Boosted	4	1	21K (Omicron)	99.4984	400
HP22800	EPI_ISL_8474022	BA.1	BA.1		Positive	Vaccinated	2	1	21K (Omicron)	95.9904	400
HP22842	EPI_ISL_8474038	BA.1	BA.1		Negative	Boosted	4	1	21K (Omicron)	95.9904	400
HP22894	EPI_ISL_8473860	BA.1	BA.1			Vaccinated	0	1	21K (Omicron)	91.7232	350.164
HP28660		BA.1	BA.1	22.8491		Vaccinated		0	21K (Omicron)	98.4684	400
HP29117	EPI_ISL_11963072	BA.1	BA.1	27.1027		Unvaccinated	3	1	21K (Omicron)	98.4684	396.426
HP22822	EPI_ISL_8474228	BA.1	BA.1			Unvaccinated	0	1	21K (Omicron)	94.9169	400
HP28776		BA.1	BA.1	17.1835		Unvaccinated	2	1	21K (Omicron)	99.4984	400
HP22833	EPI_ISL_8473714	BA.1	BA.1			Vaccinated	1	1	21K (Omicron)	94.0407	400
HP22849	EPI_ISL_8473902	BA.1	BA.1			Vaccinated	3	1	21K (Omicron)	90.4859	237.75
HP22783	EPI_ISL_8474020	BA.1	BA.1			Vaccinated	2	1	21K (Omicron)	95.9904	400
HP28750		BA.1	BA.1	24.6175		Unvaccinated	7	1	21K (Omicron)	99.4984	400
HP22812	EPI_ISL_8474028	BA.1	BA.1		Positive	Boosted		0	21K (Omicron)	95.9904	400
HP22808	EPI_ISL_8474185	BA.1	BA.1		Negative	Boosted	4	1	21K (Omicron)	95.1109	400
HP29113	EPI_ISL_11963069	BA.1	BA.1	27.8068		Unvaccinated		0	21K (Omicron)	99.4984	400
HP29100	EPI_ISL_11963060	BA.1	BA.1	20.9757		Vaccinated	1	1	21K (Omicron)	92.1981	332.674
HP22856		BA.1	BA.1			Vaccinated	7	1	21K (Omicron)	95.9904	400
HP28665		BA.1	BA.1	23.0868		Boosted		0	21K (Omicron)	99.495	400
HP28732		BA.1	BA.1	22.9476		Vaccinated	3	1	21K (Omicron)	99.4984	400
HP29124	EPI_ISL_11963077	BA.1	BA.1	25.1399		Boosted	1	1	21K (Omicron)	98.4684	400
HP22829	EPI_ISL_8474032	BA.1	BA.1			Vaccinated	5	1	21K (Omicron)	95.9904	400
HP22819	EPI_ISL_8473798	BA.1	BA.1			Vaccinated	1	1	21K (Omicron)	93.2682	369.39
HP28106		BA.1	BA.1	25.8761		Vaccinated	7	1	21K (Omicron)	94.9737	322.373
HP28757		BA.1	BA.1	19.0779		Boosted	4	1	21K (Omicron)	99.4984	400
HP22882		BA.1	BA.1			Unvaccinated	2	1	21K (Omicron)	94.0641	400
HP22795		BA.1	BA.1		Positive	Boosted	2	1	21K (Omicron)	93.3117	398.328
HP22793	EPI_ISL_8473848	BA.1	BA.1		Positive	Boosted	4	1	21K (Omicron)	92.2382	354.113
HP26614	EPI_ISL_9883051	BA.1	BA.1			Boosted		0	21K (Omicron)	92.9639	335.571
HP26615	EPI_ISL_9883052	BA.1	BA.1			Boosted		0	21K (Omicron)	95.1142	400
HP22952	EPI_ISL_8474162	BA.1	BA.1			Vaccinated	2	1	21K (Omicron)	95.8566	400
HP28490	EPI_ISL_11168790	BA.1	BA.1	22.2208		Vaccinated	1	1	21K (Omicron)	95.3349	400
HP28074		BA.1	BA.1	21.5946		Vaccinated		0	21K (Omicron)	99.4984	400
HP23160	EPI_ISL_8473900	BA.1	BA.1			Boosted	4	1	21K (Omicron)	90.5862	281.279
HP23174	EPI_ISL_8474075	BA.1	BA.1			Vaccinated	2	1	21K (Omicron)	95.9904	393.205
HP23200	EPI_ISL_8473686	BA.1	BA.1			Vaccinated	3	1	21K (Omicron)	94.5189	361.377
HP28630		BA.1	BA.1	25.8047		Vaccinated	6	1	21K (Omicron)	98.4684	400
HP28465	EPI_ISL_11168780	BA.1	BA.1	21.981		Unvaccinated	2	1	21K (Omicron)	98.1507	400
HP23211	EPI_ISL_8473858	BA.1	BA.1			Vaccinated	1	1	21K (Omicron)	91.75	293.406
HP28551	EPI_ISL_11168836	BA.1	BA.1	26.1131		Unvaccinated		0	21K (Omicron)	99.4984	400
HP23195	EPI_ISL_8473741	BA.1	BA.1			Unvaccinated	6	1	21K (Omicron)	93.6729	324.656
HP23175	EPI_ISL_8473781	BA.1	BA.1			Vaccinated		1	21K (Omicron)	93.4455	352.798
HP23210	EPI_ISL_8473782	BA.1	BA.1			Vaccinated	3	1	21K (Omicron)	93.4455	360.727
HP28717		BA.1	BA.1	27.5438		Vaccinated		1	21K (Omicron)	98.6356	398.555
HP28534	EPI_ISL_11168825	BA.1	BA.1	22.2536		Unvaccinated	6	1	21K (Omicron)	99.4984	400
HP28514	EPI_ISL_11168806	BA.1	BA.1	29.0817		Boosted	8	1	21K (Omicron)	95.3249	287.276
HP28515	EPI_ISL_11168807	BA.1	BA.1	26.2571		Unvaccinated		0	21K (Omicron)	99.4984	400
HP28519	EPI_ISL_11168811	BA.1	BA.1	21.4796		Vaccinated	19	1	21K (Omicron)	99.4984	400
HP23144	EPI_ISL_8473777	BA.1	BA.1			Unvaccinated	1	1	21K (Omicron)	93.4455	377.238
HP28574	EPI_ISL_11168856	BA.1	BA.1	21.6184		Boosted		0	21K (Omicron)	99.4984	400
HP28075		BA.1	BA.1	40.4123		Vaccinated		0	21K (Omicron)	98.455	328.763
HP28084		BA.1	BA.1	15.9656		Boosted	2	1	21K (Omicron)	99.4984	400
HP22949	EPI_ISL_8473841	BA.1	BA.1			Unvaccinated	1	1	21K (Omicron)	92.5727	370.097
HP23165	EPI_ISL_8474251	BA.1	BA.1			Vaccinated	1	1	21K (Omicron)	94.9169	390.925
HP28524	EPI_ISL_11168816	BA.1	BA.1	24.5287		Vaccinated	4	1	21K (Omicron)	99.4984	400
HP28707		BA.1	BA.1	20.4708		Vaccinated	1	1	21K (Omicron)	98.4684	400
HP23170	EPI_ISL_8473890	BA.1	BA.1			Vaccinated	1	1	21K (Omicron)	91.0109	280.509
HP28563	EPI_ISL_11168846	BA.1	BA.1	26.3717		Vaccinated	4	1	21K (Omicron)	99.4984	400
HP23188	EPI_ISL_8473739	BA.1	BA.1			Vaccinated	3	1	21K (Omicron)	93.6729	326.482
HP28714		BA.1	BA.1	27.7204		Vaccinated		1	21K (Omicron)	97.6223	400
HP23156	EPI_ISL_8473747	BA.1	BA.1			Vaccinated	7	1	21K (Omicron)	93.6628	339.143
HP28589	EPI_ISL_11168867	BA.1	BA.1	20.4465		Vaccinated	2	1	21K (Omicron)	99.4984	400
HP23151	EPI_ISL_8473679	BA.1	BA.1			Vaccinated	2	1	21K (Omicron)	94.5189	394.844
HP28547		BA.1	BA.1	32.6574		Unvaccinated	6	1	21K (Omicron)	93.4823	188.908
HP23197	EPI_ISL_8473742	BA.1	BA.1			Boosted	1	1	21K (Omicron)	93.6729	329.5
HP23220	EPI_ISL_8473744	BA.1	BA.1			Boosted	4	1	21K (Omicron)	93.6729	321.506
HP23166	EPI_ISL_8473833	BA.1	BA.1			Vaccinated	3	1	21K (Omicron)	92.5994	300.196
HP28482	EPI_ISL_11168787	BA.1	BA.1	23.872		Vaccinated		1	21K (Omicron)	96.3649	400
HP28709		BA.1	BA.1	32.5586		Boosted		0	21K (Omicron)	96.6023	349.784
HP23183	EPI_ISL_8473736	BA.1	BA.1			Vaccinated		0	21K (Omicron)	93.6729	322.109
HP23145	EPI_ISL_8473677	BA.1	BA.1			Vaccinated	1	1	21K (Omicron)	94.5189	337.817
HP23202		BA.1	BA.1			Vaccinated	1	1	21K (Omicron)	91.0109	265.113
HP28594	EPI_ISL_11168872	BA.1	BA.1	15.24		Unvaccinated		0	21K (Omicron)	99.4984	400
HP28635		BA.1	BA.1	18.2194		Boosted		1	21K (Omicron)	98.4684	400
HP28492	EPI_ISL_11168792	BA.1	BA.1	25.811		Vaccinated	1	1	21K (Omicron)	99.4984	400
HP28498	EPI_ISL_11168795	BA.1	BA.1	30.8879		Unvaccinated	2	1	21K (Omicron)	90.3755	290.034
HP28636		BA.1	BA.1	26.2808		Vaccinated	6	1	21K (Omicron)	98.4684	400
HP28495	EPI_ISL_11168794	BA.1	BA.1	27.4237		Vaccinated	7	1	21K (Omicron)	98.6523	362.604
HP28079		BA.1	BA.1	19.9881		Vaccinated		0	21K (Omicron)	98.6523	318.489
HP28087		BA.1	BA.1	12.3311		Boosted	1	1	21K (Omicron)	99.4917	400
HP28102		BA.1	BA.1			Boosted		0	21K (Omicron)	99.4984	400
HP28098		BA.1	BA.1	14.6404		Boosted		0	21K (Omicron)	98.4684	400
HP28516	EPI_ISL_11168808	BA.1	BA.1	17.2599		Boosted	1	1	21K (Omicron)	99.4984	400
HP28105		BA.1	BA.1	21.1642		Unvaccinated	0	1	21K (Omicron)	97.6223	400
HP28311	EPI_ISL_11168720	BA.1	BA.1	24.2081		Unvaccinated	2	1	21K (Omicron)	99.4984	400
HP28554	EPI_ISL_11168839	BA.1	BA.1	22.5641		Vaccinated	5	1	21K (Omicron)	99.4984	400
HP28538	EPI_ISL_11168828	BA.1	BA.1	28.6642		Unvaccinated	2	1	21K (Omicron)	99.4984	400
HP28308	EPI_ISL_11168717	BA.1	BA.1	26.7776		Unvaccinated		0	21K (Omicron)	99.4984	400
HP28520	EPI_ISL_11168812	BA.1	BA.1	20.4354		Unvaccinated	3	1	21K (Omicron)	99.4984	400
HP23153	EPI_ISL_8473779	BA.1	BA.1			Boosted	1	1	21K (Omicron)	93.4455	368.62
HP28310	EPI_ISL_11168719	BA.1	BA.1	21.3277		Vaccinated		0	21K (Omicron)	99.4984	400
HP28434	EPI_ISL_11168758	BA.1	BA.1	21.4438		Vaccinated		0	21K (Omicron)	99.4984	400
HP28533	EPI_ISL_11168824	BA.1	BA.1	22.717		Unvaccinated	6	1	21K (Omicron)	99.4984	400
HP28637		BA.1	BA.1	18.4693		Boosted	0	1	21K (Omicron)	99.4984	400
HP23179	EPI_ISL_8473866	BA.1	BA.1			Unvaccinated	7	1	21K (Omicron)	91.5995	223.212
HP28586	EPI_ISL_11168865	BA.1	BA.1	19.1324		Vaccinated	5	1	21K (Omicron)	99.4984	400
HP28623		BA.1	BA.1	18.5117		Unvaccinated		0	21K (Omicron)	99.4984	400
HP28556	EPI_ISL_11168841	BA.1	BA.1	26.1938		Unvaccinated		0	21K (Omicron)	99.4984	400
HP28433	EPI_ISL_11168757	BA.1	BA.1	23.0769		Unvaccinated	7	1	21K (Omicron)	98.6523	400
HP23209	EPI_ISL_8473908	BA.1	BA.1			Unvaccinated		0	21K (Omicron)	90.3187	261.136
HP28695		BA.1	BA.1	14.4135		Unvaccinated	3	1	21K (Omicron)	99.4984	400
HP28466	EPI_ISL_11168781	BA.1	BA.1	18.6252		Vaccinated		1	21K (Omicron)	92.3586	374.484
HP28109		BA.1	BA.1			Unvaccinated	15	1	21K (Omicron)	99.4984	400
HP28451	EPI_ISL_11168771	BA.1	BA.1	19.1058		Vaccinated	0	1	21K (Omicron)	93.2314	400
HP28103		BA.1	BA.1			Vaccinated	3	1	21K (Omicron)	97.5554	400
HP28631		BA.1	BA.1	24.6713		Vaccinated	7	1	21K (Omicron)	99.4984	400
HP23204	EPI_ISL_8473687	BA.1	BA.1			Vaccinated	1	1	21K (Omicron)	94.5189	384.806
HP23172	EPI_ISL_8473692	BA.1	BA.1			Boosted	1	1	21K (Omicron)	94.4287	375.348
HP23159	EPI_ISL_8473780	BA.1	BA.1			Vaccinated	1	1	21K (Omicron)	93.4455	332.243
HP28521	EPI_ISL_11168813	BA.1	BA.1	29.2651		Boosted	0	1	21K (Omicron)	99.3646	400
HP23149	EPI_ISL_8473735	BA.1	BA.1			Vaccinated	1	1	21K (Omicron)	93.6729	310.248
HP23143	EPI_ISL_8473676	BA.1	BA.1			Vaccinated	1	1	21K (Omicron)	94.5189	383.097
HP22950	EPI_ISL_8474050	BA.1	BA.1			Unvaccinated	0	1	21K (Omicron)	95.9904	400
HP28485	EPI_ISL_11168789	BA.1	BA.1	27.275		Boosted	1	1	21K (Omicron)	98.649	400
HP28108		BA.1	BA.1	18.4103		Vaccinated	1	1	21K (Omicron)	99.4984	400
HP28702		BA.1	BA.1	31.4476		Boosted	2	1	21K (Omicron)	95.6125	282.813
HP28719		BA.1	BA.1	19.0244		Vaccinated	1	1	21K (Omicron)	99.4984	400
HP28077		BA.1	BA.1	26.8334		Vaccinated		1	21K (Omicron)	99.4984	400
HP23177	EPI_ISL_8473892	BA.1	BA.1			Vaccinated	2	1	21K (Omicron)	90.8738	281.267
HP28632		BA.1	BA.1	19.1495		Boosted	3	1	21K (Omicron)	99.4984	400
HP28439	EPI_ISL_11168761	BA.1	BA.1	19.8646		Vaccinated	1	1	21K (Omicron)	99.4984	400
HP28550	EPI_ISL_11168835	BA.1	BA.1	21.366		Vaccinated	3	1	21K (Omicron)	99.4984	400
HP28541	EPI_ISL_11168830	BA.1	BA.1	16.1333		Vaccinated	2	1	21K (Omicron)	99.4984	400
HP28480	EPI_ISL_11168785	BA.1	BA.1	19.4783		Vaccinated	6	1	21K (Omicron)	92.4924	381.083
HP28572	EPI_ISL_11168854	BA.1	BA.1	18.2954		Vaccinated	5	1	21K (Omicron)	98.4951	400
HP28621		BA.1	BA.1	25.8599		Boosted	4	1	21K (Omicron)	99.4984	400
HP28626		BA.1	BA.1	20.4213		Vaccinated	7	1	21K (Omicron)	99.4984	400
HP23185	EPI_ISL_8473683	BA.1	BA.1			Boosted	1	1	21K (Omicron)	94.5189	365.646
HP23201	EPI_ISL_8473694	BA.1	BA.1			Vaccinated	1	1	21K (Omicron)	94.3216	375.09
HP28568	EPI_ISL_11168850	BA.1	BA.1	20.3637		Unvaccinated	7	1	21K (Omicron)	99.4984	400
HP23190	EPI_ISL_8473684	BA.1	BA.1			Vaccinated	2	1	21K (Omicron)	94.5189	374.905
HP28461	EPI_ISL_11168777	BA.1	BA.1	16.9669		Vaccinated	1	1	21K (Omicron)	99.4984	400
HP23167	EPI_ISL_8473681	BA.1	BA.1			Unvaccinated	1	1	21K (Omicron)	94.5189	387.119
HP28438	EPI_ISL_11168760	BA.1	BA.1	29.2722		Vaccinated	9	1	21K (Omicron)	90.5963	312.552
HP28455	EPI_ISL_11168773	BA.1	BA.1	22.596		Vaccinated	4	1	21K (Omicron)	98.2911	400
HP23205	EPI_ISL_8473688	BA.1	BA.1			Vaccinated	1	1	21K (Omicron)	94.5189	359.655
HP23168	EPI_ISL_8473889	BA.1	BA.1			Boosted	1	1	21K (Omicron)	91.1681	285.187
HP28565	EPI_ISL_11168848	BA.1	BA.1	22.1803		Unvaccinated		0	21K (Omicron)	99.4984	400
HP28712		BA.1	BA.1	29.5754		Boosted		1	21K (Omicron)	94.1812	285.746
HP28713		BA.1	BA.1	24.3384		Vaccinated		0	21K (Omicron)	98.4684	400
HP23192	EPI_ISL_8473837	BA.1	BA.1			Unvaccinated	1	1	21K (Omicron)	92.5994	308.44
HP28468	EPI_ISL_11168782	BA.1	BA.1	28.7601		Vaccinated		0	21K (Omicron)	98.6523	400
HP28718		BA.1	BA.1	24.0147		Vaccinated	4	1	21K (Omicron)	99.4984	400
HP28562	EPI_ISL_11168845	BA.1	BA.1	19.8566		Boosted	5	1	21K (Omicron)	99.4984	400
HP28491	EPI_ISL_11168791	BA.1	BA.1	25.3126		Vaccinated	9	1	21K (Omicron)	98.6523	400
HP28064		BA.1	BA.1	27.6077		Boosted		0	21K (Omicron)	95.5456	164.517
HP28086		BA.1	BA.1	21.2465		Unvaccinated	6	1	21K (Omicron)	99.4984	400
HP23152	EPI_ISL_8473832	BA.1	BA.1			Boosted	4	1	21K (Omicron)	92.5994	316.946
HP28532	EPI_ISL_11168823	BA.1	BA.1	21.2795		Boosted	1	1	21K (Omicron)	99.4984	400
HP23163	EPI_ISL_8473745	BA.1	BA.1			Unvaccinated	2	1	21K (Omicron)	93.6729	349.818
HP28622		BA.1	BA.1	28.1631		Vaccinated	3	1	21K (Omicron)	98.4684	400
HP28634		BA.1	BA.1	18.1529		Vaccinated	4	1	21K (Omicron)	98.4684	400
HP28523	EPI_ISL_11168815	BA.1	BA.1	31.2766		Vaccinated	7	1	21K (Omicron)	97.7661	257.805
HP23178	EPI_ISL_8473835	BA.1	BA.1			Unvaccinated		0	21K (Omicron)	92.5994	324.81
HP23164	EPI_ISL_8473730	BA.1	BA.1			Vaccinated	1	1	21K (Omicron)	93.7732	359.724
HP28094		BA.1	BA.1	16.2566		Boosted	8	1	21K (Omicron)	99.4984	400
HP28511	EPI_ISL_11168803	BA.1	BA.1	23.7698		Boosted	1	1	21K (Omicron)	99.4984	400
HP23180	EPI_ISL_8473682	BA.1	BA.1			Vaccinated	2	1	21K (Omicron)	94.5189	366.605
HP23186	EPI_ISL_8473836	BA.1	BA.1			Vaccinated	1	1	21K (Omicron)	92.5994	341.323
HP23193	EPI_ISL_8473926	BA.1	BA.1			Vaccinated	1	1	21K (Omicron)	90.0712	300.412
HP28510	EPI_ISL_11168802	BA.1	BA.1	26.0637		Vaccinated	1	1	21K (Omicron)	99.4984	400
HP28633		BA.1	BA.1	17.556		Boosted	1	1	21K (Omicron)	99.4984	400
HP27917	EPI_ISL_10952536	BA.1	BA.1	21.4076		Vaccinated	7	1	21K (Omicron)	96.8364	400
HP23154	EPI_ISL_8473868	BA.1	BA.1			Vaccinated		0	21K (Omicron)	91.5895	332.207
HP28542	EPI_ISL_11168831	BA.1	BA.1	26.0649		Unvaccinated		0	21K (Omicron)	99.4984	400
HP23196	EPI_ISL_8473838	BA.1	BA.1			Boosted	6	1	21K (Omicron)	92.5994	265.717
HP28456	EPI_ISL_11168774	BA.1	BA.1	17.3098		Vaccinated	4	1	21K (Omicron)	99.4984	400
HP23203	EPI_ISL_8473893	BA.1	BA.1			Vaccinated	1	1	21K (Omicron)	90.8571	266.676
HP28525	EPI_ISL_11168817	BA.1	BA.1	24.4507		Vaccinated	10	1	21K (Omicron)	99.3646	400
HP23191	EPI_ISL_8473740	BA.1	BA.1			Unvaccinated	1	1	21K (Omicron)	93.6729	360.405
HP23184	EPI_ISL_8473737	BA.1	BA.1			Vaccinated	4	1	21K (Omicron)	93.6729	336.596
HP23199	EPI_ISL_8473864	BA.1	BA.1			Boosted	1	1	21K (Omicron)	91.6564	277.097
HP23147	EPI_ISL_8473678	BA.1	BA.1			Boosted	7	1	21K (Omicron)	94.5189	297.584
HP28070		BA.1	BA.1			Vaccinated	8	1	21K (Omicron)	99.4984	400
HP23198	EPI_ISL_8473685	BA.1	BA.1			Vaccinated	2	1	21K (Omicron)	94.5189	383.72
HP23161	EPI_ISL_8473680	BA.1	BA.1			Unvaccinated	1	1	21K (Omicron)	94.5189	379.541
HP28464	EPI_ISL_11168779	BA.1	BA.1	22.9624		Vaccinated	1	1	21K (Omicron)	99.4984	400
HP28431		BA.1	BA.1	25.9797		Boosted	8	1	21K (Omicron)	98.6523	400
HP28580	EPI_ISL_11168860	BA.1	BA.1	22.0298		Boosted		0	21K (Omicron)	99.4984	400
HP28629		BA.1	BA.1	30.7421		Unvaccinated	4	1	21K (Omicron)	96.7328	377.96
HP28700		BA.1	BA.1	17.4821		Boosted	1	1	21K (Omicron)	99.3646	400
HP22953	EPI_ISL_8474051	BA.1	BA.1			Unvaccinated		0	21K (Omicron)	95.9904	391.853
HP28536	EPI_ISL_11168827	BA.1	BA.1	25.9959		Unvaccinated	11	1	21K (Omicron)	99.3646	400
HP28581	EPI_ISL_11168861	BA.1	BA.1	29.5571		Vaccinated		0	21K (Omicron)	99.4984	400
HP28698		BA.1	BA.1	22.4032		Unvaccinated		0	21K (Omicron)	99.4984	400
HP23171	EPI_ISL_8473856	BA.1	BA.1			Boosted		0	21K (Omicron)	91.75	312.521
HP23189	EPI_ISL_8473805	BA.1	BA.1			Unvaccinated	7	1	21K (Omicron)	92.8235	316.749
HP23187	EPI_ISL_8473738	BA.1	BA.1			Unvaccinated	6	1	21K (Omicron)	93.6729	362.299
HP28452	EPI_ISL_11168772	BA.1	BA.1	28.2634		Vaccinated	2	1	21K (Omicron)	94.3952	329.397
HP23148	EPI_ISL_8473778	BA.1	BA.1			Vaccinated		0	21K (Omicron)	93.4455	388.451
HP23194	EPI_ISL_8473857	BA.1	BA.1			Boosted	3	1	21K (Omicron)	91.75	265.725
HP22951	EPI_ISL_8474242	BA.1	BA.1			Unvaccinated	0	1	21K (Omicron)	94.9169	400
HP28639		BA.1	BA.1	31.0358		Vaccinated	5	1	21K (Omicron)	95.2012	266.304
HP23207	EPI_ISL_8473743	BA.1	BA.1			Unvaccinated		0	21K (Omicron)	93.6729	326.046
HP23169	EPI_ISL_8473834	BA.1	BA.1			Vaccinated	7	1	21K (Omicron)	92.5994	361.857
HP28091		BA.1	BA.1	17.0391		Unvaccinated		0	21K (Omicron)	99.4984	400
HP28543	EPI_ISL_11168832	BA.1	BA.1	26.6029		Boosted	2	1	21K (Omicron)	99.4917	400
HP28450	EPI_ISL_11168770	BA.1	BA.1	25.2924		Boosted	2	1	21K (Omicron)	98.6523	400
HP28517	EPI_ISL_11168809	BA.1	BA.1	28.4376		Vaccinated	7	1	21K (Omicron)	94.9102	212.802
HP28704		BA.1	BA.1	23.4366		Unvaccinated	4	1	21K (Omicron)	98.4684	400
HP28458	EPI_ISL_11168775	BA.1	BA.1	28.3394		Unvaccinated	4	1	21K (Omicron)	98.1507	377.422
HP23182	EPI_ISL_8473753	BA.1	BA.1			Vaccinated	4	1	21K (Omicron)	93.4889	329.034
HP23331	EPI_ISL_8474155	BA.1	BA.1	17.416		Unvaccinated	1	1	21K (Omicron)	95.987	400
HP23332	EPI_ISL_8474106	BA.1	BA.1	20.0699		Vaccinated	1	1	21K (Omicron)	95.9904	400
HP23333	EPI_ISL_8474253	BA.1	BA.1	14.7082		Vaccinated		1	21K (Omicron)	94.9169	400
HP23334	EPI_ISL_8474254	BA.1	BA.1	17.3294		Unvaccinated		0	21K (Omicron)	94.9169	400
HP23335	EPI_ISL_8474177	BA.1	BA.1	17.8908		Vaccinated	2	1	21K (Omicron)	95.2814	400
HP23336	EPI_ISL_8473972	BA.1	BA.1	12.6333		Boosted	1	1	21K (Omicron)	96.8933	400
HP23337	EPI_ISL_8474255	BA.1	BA.1	13.0944		Vaccinated	2	1	21K (Omicron)	94.9169	400
HP23307	EPI_ISL_8474165	BA.1	BA.1			Boosted	1	1	21K (Omicron)	95.8566	400
HP23245	EPI_ISL_8473944	BA.1	BA.1			Vaccinated	3	1	21K (Omicron)	96.8933	400
HP23297	EPI_ISL_8474097	BA.1	BA.1			Vaccinated	4	1	21K (Omicron)	95.9904	400
HP27581	EPI_ISL_10879342	BA.1	BA.1	24.9906		Unvaccinated	5	1	21K (Omicron)	99.4984	400
HP27908	EPI_ISL_10952528	BA.1	BA.1	20.4998		Vaccinated	5	1	21K (Omicron)	95.9904	400
HP27592	EPI_ISL_10879351	BA.1	BA.1	17.2449		Vaccinated	3	1	21K (Omicron)	99.4984	400
HP23330	EPI_ISL_8473971	BA.1	BA.1			Vaccinated	3	1	21K (Omicron)	96.8933	400
HP23246	EPI_ISL_8473840	BA.1	BA.1			Unvaccinated	2	1	21K (Omicron)	92.5961	400
HP23265	EPI_ISL_8473951	BA.1	BA.1			Boosted		0	21K (Omicron)	96.8933	400
HP27904	EPI_ISL_10952524	BA.1	BA.1	22.9681		Vaccinated		0	21K (Omicron)	95.9837	400
HP23282	EPI_ISL_8473955	BA.1	BA.1			Boosted	4	1	21K (Omicron)	96.8933	400
HP28442	EPI_ISL_11168763	BA.1	BA.1	17.8759		Vaccinated		1	21K (Omicron)	99.4984	400
HP23272	EPI_ISL_8474090	BA.1	BA.1			Unvaccinated	2	1	21K (Omicron)	95.9904	400
HP23276	EPI_ISL_8473953	BA.1	BA.1			Boosted	3	1	21K (Omicron)	96.8933	400
HP27861	EPI_ISL_10952490	BA.1	BA.1	22.0061		Vaccinated	6	1	21K (Omicron)	93.8869	400
HP27626	EPI_ISL_10879377	BA.1	BA.1	17.9813		Unvaccinated	8	1	21K (Omicron)	99.4984	400
HP27600	EPI_ISL_10879358	BA.1	BA.1	19.5233		Vaccinated	3	1	21K (Omicron)	99.4984	400
HP23286	EPI_ISL_8474003	BA.1	BA.1			Vaccinated	3	1	21K (Omicron)	96.0171	400
HP27598	EPI_ISL_10879356	BA.1	BA.1	24.066		Vaccinated	1	1	21K (Omicron)	99.4984	400
HP27896	EPI_ISL_10952518	BA.1	BA.1	28.2948		Vaccinated	9	1	21K (Omicron)	94.9169	400
HP23306	EPI_ISL_8474099	BA.1	BA.1			Vaccinated	3	1	21K (Omicron)	95.9904	400
HP27919	EPI_ISL_10952537	BA.1	BA.1	24.7123		Boosted	12	1	21K (Omicron)	95.9803	400
HP27863	EPI_ISL_10952492	BA.1	BA.1	20.1177		Boosted	1	1	21K (Omicron)	94.9169	400
HP23280	EPI_ISL_8473954	BA.1	BA.1			Boosted	1	1	21K (Omicron)	96.8933	400
HP23295	EPI_ISL_8473959	BA.1	BA.1			Boosted	1	1	21K (Omicron)	96.8933	400
HP23261	EPI_ISL_8473948	BA.1	BA.1			Boosted		0	21K (Omicron)	96.8933	400
HP23258	EPI_ISL_8474086	BA.1	BA.1			Vaccinated	2	1	21K (Omicron)	95.9904	400
HP27900	EPI_ISL_10952520	BA.1	BA.1	18.1668		Vaccinated	2	1	21K (Omicron)	95.9904	400
HP27610	EPI_ISL_10879364	BA.1	BA.1	25.9529		Vaccinated	6	1	21K (Omicron)	99.4984	400
HP23252	EPI_ISL_8473750	BA.1	BA.1			Vaccinated	3	1	21K (Omicron)	93.6127	399.002
HP27596	EPI_ISL_10879354	BA.1	BA.1	20.8102		Vaccinated	1	1	21K (Omicron)	99.4984	400
HP23281	EPI_ISL_8474093	BA.1	BA.1			Boosted	3	1	21K (Omicron)	95.9904	400
HP23249	EPI_ISL_8474164	BA.1	BA.1			Boosted	5	1	21K (Omicron)	95.8566	400
HP27618	EPI_ISL_10879370	BA.1	BA.1	20.7801		Boosted	4	1	21K (Omicron)	99.4984	400
HP23263	EPI_ISL_8473950	BA.1	BA.1			Unvaccinated	3	1	21K (Omicron)	96.8933	400
HP23292	EPI_ISL_8474161	BA.1	BA.1			Unvaccinated	3	1	21K (Omicron)	95.9068	400
HP25751	EPI_ISL_9552735	BA.1	BA.1			Vaccinated	0	1	21K (Omicron)	95.1443	400
HP23288	EPI_ISL_8473784	BA.1	BA.1			Boosted	4	1	21K (Omicron)	93.4455	400
HP27872	EPI_ISL_10952499	BA.1	BA.1	23.0984		Vaccinated	3	1	21K (Omicron)	95.9904	400
HP27579	EPI_ISL_10879340	BA.1	BA.1	36.969		Unvaccinated	3	1	21K (Omicron)	97.6223	400
HP27865	EPI_ISL_10952494	BA.1	BA.1	24.5609		Vaccinated		1	21K (Omicron)	90.1381	355.955
HP27879	EPI_ISL_10952506	BA.1	BA.1	27.3858		Vaccinated	1	1	21K (Omicron)	95.8499	400
HP27645	EPI_ISL_10879393	BA.1	BA.1	19.0191		Vaccinated	3	1	21K (Omicron)	99.4984	400
HP27629	EPI_ISL_10879380	BA.1	BA.1	22.3578		Vaccinated	3	1	21K (Omicron)	99.3613	400
HP23259	EPI_ISL_8473947	BA.1	BA.1			Vaccinated	10	1	21K (Omicron)	96.8933	400
HP23257	EPI_ISL_8474085	BA.1	BA.1			Vaccinated	1	1	21K (Omicron)	95.9904	400
HP27571	EPI_ISL_10879334	BA.1	BA.1	24.2163		Unvaccinated	4	1	21K (Omicron)	99.4984	400
HP27858	EPI_ISL_10952487	BA.1	BA.1	21.7239		Boosted	2	1	21K (Omicron)	90.1381	335.167
HP27899	EPI_ISL_10952519	BA.1	BA.1	19.8609		Vaccinated	1	1	21K (Omicron)	95.9904	400
HP27921	EPI_ISL_10952539	BA.1	BA.1	31.0419		Vaccinated	14	1	21K (Omicron)	91.6831	225.614
HP25746	EPI_ISL_9552731	BA.1	BA.1			Unvaccinated	1	1	21K (Omicron)	95.9904	400
HP27860	EPI_ISL_10952489	BA.1	BA.1	21.1767		Vaccinated		1	21K (Omicron)	94.9169	400
HP27867	EPI_ISL_10952495	BA.1	BA.1	19.4341		Vaccinated	1	1	21K (Omicron)	94.9035	400
HP23242	EPI_ISL_8474079	BA.1	BA.1			Vaccinated	4	1	21K (Omicron)	95.9904	400
HP23278	EPI_ISL_8474179	BA.1	BA.1			Boosted	1	1	21K (Omicron)	95.1945	400
HP27931	EPI_ISL_10952545	BA.1	BA.1	27.3122		Boosted	2	1	21K (Omicron)	95.9904	400
HP27929	EPI_ISL_10952543	BA.1	BA.1	21.5802		Vaccinated	1	1	21K (Omicron)	95.9904	400
HP27597	EPI_ISL_10879355	BA.1	BA.1			Unvaccinated	7	1	21K (Omicron)	99.4984	400
HP27905	EPI_ISL_10952525	BA.1	BA.1	25.31		Vaccinated	6	1	21K (Omicron)	94.0708	400
HP23305	EPI_ISL_8473963	BA.1	BA.1			Vaccinated	0	1	21K (Omicron)	96.8933	400
HP23268	EPI_ISL_8473952	BA.1	BA.1			Unvaccinated	2	1	21K (Omicron)	96.8933	400
HP27887	EPI_ISL_10952513	BA.1	BA.1	28.5483		Vaccinated		1	21K (Omicron)	94.0708	369.466
HP23299	EPI_ISL_8474154	BA.1	BA.1			Vaccinated	3	1	21K (Omicron)	95.9837	400
HP28448	EPI_ISL_11168768	BA.1	BA.1	18.0449		Unvaccinated	3	1	21K (Omicron)	99.4883	400
HP23320	EPI_ISL_8474192	BA.1	BA.1			Vaccinated		0	21K (Omicron)	95.1142	400
HP23285	EPI_ISL_8473956	BA.1	BA.1			Vaccinated		0	21K (Omicron)	96.8933	400
HP27876	EPI_ISL_10952503	BA.1	BA.1	21.7544		Vaccinated	8	1	21K (Omicron)	94.9169	400
HP23315	EPI_ISL_8474101	BA.1	BA.1			Boosted	1	1	21K (Omicron)	95.9904	400
HP23267	EPI_ISL_8474087	BA.1	BA.1			Vaccinated	2	1	21K (Omicron)	95.9904	400
HP23287	EPI_ISL_8474276	BA.1	BA.1			Vaccinated	2	1	21K (Omicron)	94.9169	400
HP27609	EPI_ISL_10879363	BA.1	BA.1	22.8057		Vaccinated	2	1	21K (Omicron)	99.4984	400
HP23309	EPI_ISL_8474176	BA.1	BA.1			Vaccinated	0	1	21K (Omicron)	95.3483	400
HP27902	EPI_ISL_10952522	BA.1	BA.1	15.7804		Boosted	1	1	21K (Omicron)	95.9904	400
HP23318	EPI_ISL_8474203	BA.1	BA.1			Vaccinated	1	1	21K (Omicron)	94.9972	400
HP27873	EPI_ISL_10952500	BA.1	BA.1	17.4282		Vaccinated	2	1	21K (Omicron)	94.9169	400
HP23241	EPI_ISL_8474078	BA.1	BA.1			Unvaccinated	11	1	21K (Omicron)	95.9904	400
HP23319	EPI_ISL_8474103	BA.1	BA.1			Vaccinated	1	1	21K (Omicron)	95.9904	400
HP23255	EPI_ISL_8474190	BA.1	BA.1			Vaccinated	1	1	21K (Omicron)	95.1142	400
HP27882	EPI_ISL_10952509	BA.1	BA.1	25.783		Unvaccinated	8	1	21K (Omicron)	94.9102	400
HP27925	EPI_ISL_10952541	BA.1	BA.1	22.6439		Unvaccinated	4	1	21K (Omicron)	95.9803	400
HP27855	EPI_ISL_10952486	BA.1	BA.1	25.0724		Unvaccinated	7	1	21K (Omicron)	95.9904	400
HP27894	EPI_ISL_10952516	BA.1	BA.1	23.3997		Vaccinated		1	21K (Omicron)	95.9904	400
HP27915	EPI_ISL_10952534	BA.1	BA.1	24.641		Unvaccinated	8	1	21K (Omicron)	93.9371	400
HP27649	EPI_ISL_10879397	BA.1	BA.1	29.9577		Vaccinated	7	1	21K (Omicron)	92.3319	199.832
HP23290	EPI_ISL_8473957	BA.1	BA.1			Boosted		0	21K (Omicron)	96.8933	400
HP23327	EPI_ISL_8473969	BA.1	BA.1			Vaccinated	7	1	21K (Omicron)	96.8933	400
HP23308	EPI_ISL_8473964	BA.1	BA.1			Boosted	1	1	21K (Omicron)	96.8899	400
HP23313	EPI_ISL_8474100	BA.1	BA.1			Vaccinated		1	21K (Omicron)	95.9904	400
HP27573	EPI_ISL_10879335	BA.1	BA.1	17.5499		Boosted	6	1	21K (Omicron)	99.495	400
HP27576	EPI_ISL_10879338	BA.1	BA.1	25.074		Unvaccinated	7	1	21K (Omicron)	97.2611	299.05
HP23302	EPI_ISL_8473960	BA.1	BA.1			Boosted		0	21K (Omicron)	96.8933	400
HP27933	EPI_ISL_10952547	BA.1	BA.1	27.4181		Boosted	2	1	21K (Omicron)	95.9904	400
HP27612	EPI_ISL_10879366	BA.1	BA.1	20.6452		Vaccinated	2	1	21K (Omicron)	99.4984	400
HP27880	EPI_ISL_10952507	BA.1	BA.1	24.4503		Vaccinated	1	1	21K (Omicron)	95.9904	400
HP23284	EPI_ISL_8474285	BA.1	BA.1			Unvaccinated		0	21K (Omicron)	94.9136	400
HP27868	EPI_ISL_10952496	BA.1	BA.1	18.8594		Vaccinated		0	21K (Omicron)	95.9904	400
HP27912	EPI_ISL_10952531	BA.1	BA.1	19.4727		Unvaccinated		0	21K (Omicron)	95.9904	400
HP23266	EPI_ISL_8474252	BA.1	BA.1			Vaccinated	5	1	21K (Omicron)	94.9169	400
HP23321	EPI_ISL_8474104	BA.1	BA.1			Vaccinated	4	1	21K (Omicron)	95.9904	400
HP23262	EPI_ISL_8473949	BA.1	BA.1			Unvaccinated		0	21K (Omicron)	96.8866	400
HP27622	EPI_ISL_10879374	BA.1	BA.1	20.3393		Boosted	4	1	21K (Omicron)	99.495	400
HP27903	EPI_ISL_10952523	BA.1	BA.1	22.4249		Boosted	5	1	21K (Omicron)	95.1109	400
HP23325	EPI_ISL_8473968	BA.1	BA.1			Vaccinated	3	1	21K (Omicron)	96.8933	400
HP23269	EPI_ISL_8474088	BA.1	BA.1			Boosted	2	1	21K (Omicron)	95.9904	400
HP27881	EPI_ISL_10952508	BA.1	BA.1	26.079		Vaccinated	13	1	21K (Omicron)	95.9904	400
HP27883	EPI_ISL_10952510	BA.1	BA.1	24.1269		Vaccinated	29	1	21K (Omicron)	94.9136	400
HP23270	EPI_ISL_8474089	BA.1	BA.1			Unvaccinated	6	1	21K (Omicron)	95.9904	400
HP27916	EPI_ISL_10952535	BA.1	BA.1	20.6289		Boosted	5	1	21K (Omicron)	95.9904	400
HP23237	EPI_ISL_8474000	BA.1	BA.1			Unvaccinated		0	21K (Omicron)	96.0171	400
HP27591	EPI_ISL_10879350	BA.1	BA.1	19.9406		Vaccinated	3	1	21K (Omicron)	99.4984	400
HP27608	EPI_ISL_10879362	BA.1	BA.1	19.146		Unvaccinated		0	21K (Omicron)	99.4984	400
HP23329	EPI_ISL_8474004	BA.1	BA.1			Vaccinated		1	21K (Omicron)	96.0171	400
HP27877	EPI_ISL_10952504	BA.1	BA.1	23.3146		Vaccinated	9	1	21K (Omicron)	95.9904	400
HP27637	EPI_ISL_10879386	BA.1	BA.1	22.6481		Vaccinated	3	1	21K (Omicron)	99.495	400
HP27588	EPI_ISL_10879347	BA.1	BA.1	27.6345		Boosted	3	1	21K (Omicron)	99.4984	400
HP28447	EPI_ISL_11168767	BA.1	BA.1	18.2908		Vaccinated	7	1	21K (Omicron)	98.6523	400
HP27614	EPI_ISL_10879367	BA.1	BA.1	32.6082		Vaccinated		0	21K (Omicron)	96.5589	241.395
HP27885	EPI_ISL_10952511	BA.1	BA.1	25.714		Vaccinated	3	1	21K (Omicron)	93.0408	400
HP27607	EPI_ISL_10879361	BA.1	BA.1	18.033		Boosted	1	1	21K (Omicron)	99.4984	400
HP27893	EPI_ISL_10952515	BA.1	BA.1	21.6464		Boosted		1	21K (Omicron)	95.9904	400
HP23300	EPI_ISL_8474191	BA.1	BA.1			Vaccinated	2	1	21K (Omicron)	95.1142	400
HP23274	EPI_ISL_8474146	BA.1	BA.1			Vaccinated	5	1	21K (Omicron)	95.9904	400
HP27930	EPI_ISL_10952544	BA.1	BA.1	28.0991		Vaccinated		0	21K (Omicron)	93.5358	389.418
HP27574	EPI_ISL_10879336	BA.1	BA.1	29.6439		Vaccinated		1	21K (Omicron)	96.4151	246.842
HP23311	EPI_ISL_8473965	BA.1	BA.1			Unvaccinated	4	1	21K (Omicron)	96.8933	400
HP23279	EPI_ISL_8474092	BA.1	BA.1			Vaccinated		0	21K (Omicron)	95.9904	400
HP27886	EPI_ISL_10952512	BA.1	BA.1	22.2357		Vaccinated	2	1	21K (Omicron)	93.8869	400
HP27910	EPI_ISL_10952529	BA.1	BA.1	22.0374		Vaccinated		0	21K (Omicron)	95.9904	400
HP27584	EPI_ISL_10879343	BA.1	BA.1	29.8624		Vaccinated	8	1	21K (Omicron)	90.6799	142.514
HP27935	EPI_ISL_10952548	BA.1	BA.1	20.2753		Vaccinated	1	1	21K (Omicron)	96.8933	400
HP27623	EPI_ISL_10879375	BA.1	BA.1	32.1213		Vaccinated	8	1	21K (Omicron)	90.2518	155.172
HP27901	EPI_ISL_10952521	BA.1	BA.1	16.7243		Boosted	3	1	21K (Omicron)	95.9904	400
HP23247	EPI_ISL_8474081	BA.1	BA.1			Vaccinated	1	1	21K (Omicron)	95.9904	400
HP28444	EPI_ISL_11168765	BA.1	BA.1	22.7286		Unvaccinated	1	1	21K (Omicron)	99.4984	400
HP27907	EPI_ISL_10952527	BA.1	BA.1	25.5465		Vaccinated	4	1	21K (Omicron)	91.6095	378.382
HP27638	EPI_ISL_10879387	BA.1	BA.1	18.1259		Vaccinated	3	1	21K (Omicron)	99.4984	400
HP27913	EPI_ISL_10952532	BA.1	BA.1	23.6984		Vaccinated		0	21K (Omicron)	94.9169	400
HP27864	EPI_ISL_10952493	BA.1	BA.1	17.7283		Vaccinated		1	21K (Omicron)	94.0407	400
HP23240	EPI_ISL_8474077	BA.1	BA.1			Vaccinated	1	1	21K (Omicron)	95.9904	400
HP27854	EPI_ISL_10952485	BA.1	BA.1	23.5023		Unvaccinated	7	1	21K (Omicron)	94.0708	400
HP23253	EPI_ISL_8473945	BA.1	BA.1			Vaccinated	1	1	21K (Omicron)	96.8933	400
HP27580	EPI_ISL_10879341	BA.1	BA.1	30.165		Vaccinated	7	1	21K (Omicron)	92.0744	193.57
HP27606		BA.1	BA.1	19.2893		Vaccinated		0	21K (Omicron)	99.4984	400
HP27932	EPI_ISL_10952546	BA.1	BA.1	23.4992		Boosted	2	1	21K (Omicron)	95.8566	400
HP23250	EPI_ISL_8474082	BA.1	BA.1			Vaccinated	4	1	21K (Omicron)	95.9904	400
HP27923	EPI_ISL_10952540	BA.1	BA.1	24.8825		Vaccinated	8	1	21K (Omicron)	94.9169	400
HP27650	EPI_ISL_10879398	BA.1	BA.1	24.1741		Boosted	2	1	21K (Omicron)	99.4984	400
HP27891	EPI_ISL_10952514	BA.1	BA.1	23.395		Boosted	1	1	21K (Omicron)	94.9169	400
HP27871	EPI_ISL_10952498	BA.1	BA.1	19.7458		Vaccinated		0	21K (Omicron)	96.0171	400
HP27862	EPI_ISL_10952491	BA.1	BA.1	22.8118		Vaccinated		1	21K (Omicron)	94.0407	400
HP27920	EPI_ISL_10952538	BA.1	BA.1	23.6157		Unvaccinated	3	1	21K (Omicron)	95.9904	400
HP28443	EPI_ISL_11168764	BA.1	BA.1	25		Vaccinated	2	1	21K (Omicron)	98.6523	400
HP23248	EPI_ISL_8473783	BA.1	BA.1			Vaccinated	3	1	21K (Omicron)	93.4455	400
HP23254	EPI_ISL_8473946	BA.1	BA.1			Unvaccinated	4	1	21K (Omicron)	96.8933	400
HP27875	EPI_ISL_10952502	BA.1	BA.1	22.0226		Vaccinated	3	1	21K (Omicron)	94.9169	400
HP27928	EPI_ISL_10952542	BA.1	BA.1	26.4377		Vaccinated		0	21K (Omicron)	95.9904	400
HP27895	EPI_ISL_10952517	BA.1	BA.1	22.6866		Boosted	1	1	21K (Omicron)	96.8933	400
HP23326	EPI_ISL_8474160	BA.1	BA.1			Vaccinated	5	1	21K (Omicron)	95.967	400
HP23243	EPI_ISL_8474080	BA.1	BA.1			Boosted		1	21K (Omicron)	95.9904	400
HP27635	EPI_ISL_10879384	BA.1	BA.1	20.7716		Vaccinated	2	1	21K (Omicron)	99.4984	400
HP27616	EPI_ISL_10879369	BA.1	BA.1	34.2354		Vaccinated		1	21K (Omicron)	90.7267	143.037
HP23293	EPI_ISL_8474095	BA.1	BA.1			Vaccinated	2	1	21K (Omicron)	95.9904	400
HP27575	EPI_ISL_10879337	BA.1	BA.1	26.1227		Unvaccinated	5	1	21K (Omicron)	98.4684	383.064
HP23256	EPI_ISL_8474084	BA.1	BA.1			Vaccinated	1	1	21K (Omicron)	95.9904	400
HP23298	EPI_ISL_8474098	BA.1	BA.1			Vaccinated	4	1	21K (Omicron)	95.9904	400
HP23316		BA.1	BA.1			Vaccinated		1	21K (Omicron)	94.5189	400
HP27620	EPI_ISL_10879372	BA.1	BA.1	17.1212		Vaccinated		1	21K (Omicron)	99.3646	400
HP23294	EPI_ISL_8474096	BA.1	BA.1			Boosted	7	1	21K (Omicron)	95.9904	400
HP23314	EPI_ISL_8473966	BA.1	BA.1			Boosted		0	21K (Omicron)	96.8933	400
HP23328	EPI_ISL_8473970	BA.1	BA.1			Unvaccinated	3	1	21K (Omicron)	96.8933	400
HP23317	EPI_ISL_8474102	BA.1	BA.1			Vaccinated	1	1	21K (Omicron)	95.9904	400
HP27615	EPI_ISL_10879368	BA.1	BA.1	24.0214		Boosted	6	1	21K (Omicron)	99.4984	400
HP23283	EPI_ISL_8474094	BA.1	BA.1			Vaccinated	1	1	21K (Omicron)	95.9904	400
HP23304	EPI_ISL_8473962	BA.1	BA.1			Vaccinated	2	1	21K (Omicron)	96.8933	400
HP23303	EPI_ISL_8473961	BA.1	BA.1			Boosted	0	1	21K (Omicron)	96.8933	400
HP25750	EPI_ISL_9552734	BA.1	BA.1			Vaccinated	10	1	21K (Omicron)	95.1142	400
HP23260	EPI_ISL_8474153	BA.1	BA.1			Vaccinated	3	1	21K (Omicron)	95.9837	400
HP23251	EPI_ISL_8474083	BA.1	BA.1			Vaccinated	2	1	21K (Omicron)	95.9904	400
HP27625	EPI_ISL_10879376	BA.1	BA.1	20.6398		Unvaccinated	3	1	21K (Omicron)	99.4883	400
HP27859	EPI_ISL_10952488	BA.1	BA.1	22.8621		Vaccinated	2	1	21K (Omicron)	92.5426	400
HP27577	EPI_ISL_10879339	BA.1	BA.1	25.3748		Vaccinated	8	1	21K (Omicron)	96.8197	335.297
HP27601	EPI_ISL_10879359	BA.1	BA.1	21.7464		Vaccinated	3	1	21K (Omicron)	98.4684	400
HP27568	EPI_ISL_10879332	BA.1	BA.1	28.305		Boosted	7	1	21K (Omicron)	96.6425	250.477
HP23322	EPI_ISL_8474105	BA.1	BA.1			Vaccinated	0	1	21K (Omicron)	95.9904	400
HP23271	EPI_ISL_8473990	BA.1	BA.1			Vaccinated	5	1	21K (Omicron)	96.8799	400
HP27874	EPI_ISL_10952501	BA.1	BA.1	24.2152		Vaccinated	5	1	21K (Omicron)	94.9169	400
HP27878	EPI_ISL_10952505	BA.1	BA.1	29.746		Vaccinated	1	1	21K (Omicron)	93.0408	286.606
HP27911	EPI_ISL_10952530	BA.1	BA.1	26.8655		Vaccinated	6	1	21K (Omicron)	95.9904	400
HP23291	EPI_ISL_8473958	BA.1	BA.1			Vaccinated	2	1	21K (Omicron)	96.8933	400
HP23238	EPI_ISL_8474002	BA.1	BA.1			Vaccinated		0	21K (Omicron)	96.0171	400
HP23239	EPI_ISL_8474076	BA.1	BA.1			Vaccinated		0	21K (Omicron)	95.9904	400
HP23277	EPI_ISL_8474091	BA.1	BA.1			Unvaccinated	3	1	21K (Omicron)	95.9904	400
HP23324	EPI_ISL_8473967	BA.1	BA.1			Vaccinated	2	1	21K (Omicron)	96.8933	400
HP27906	EPI_ISL_10952526	BA.1	BA.1	24.6998		Unvaccinated	4	1	21K (Omicron)	94.0675	400
HP23338	EPI_ISL_8474256	BA.1	BA.1	14.7292		Vaccinated	3	1	21K (Omicron)	94.9169	400
HP27869		BA.1	BA.1	23.7598		Vaccinated		0	21K (Omicron)	94.0407	400
HP27892		BA.1	BA.1	20.8998		Boosted	1	1	21K (Omicron)	95.9904	400
HP27927		BA.1	BA.1	18.7045		Unvaccinated		0	21K (Omicron)	95.9904	400
HP27922		BA.1	BA.1	24.0006		Vaccinated	3	1	21K (Omicron)	94.9169	373.032
HP23425	EPI_ISL_8473718	BA.1	BA.1	18.4259		Boosted		1	21K (Omicron)	94.0039	400
HP23403	EPI_ISL_8474297	BA.1	BA.1	17.3932		Vaccinated	2	1	21K (Omicron)	94.539	400
HP23411	EPI_ISL_8474169	BA.1	BA.1	19.7216		Unvaccinated	2	1	21K (Omicron)	95.8566	400
HP23418	EPI_ISL_8474260	BA.1	BA.1	22.0307		Unvaccinated	3	1	21K (Omicron)	94.9169	400
HP23433	EPI_ISL_8473876	BA.1	BA.1	17.4155		Boosted	2	1	21K (Omicron)	91.5025	400
HP23339	EPI_ISL_8474107	BA.1	BA.1	17.9998		Unvaccinated	2	1	21K (Omicron)	95.9904	400
HP23347	EPI_ISL_8474193	BA.1	BA.1	18.2945		Unvaccinated	3	1	21K (Omicron)	95.1142	400
HP23355	EPI_ISL_8474112	BA.1	BA.1	18.3308		Vaccinated	3	1	21K (Omicron)	95.9904	400
HP23449	EPI_ISL_8473881	BA.1	BA.1	13.8126		Vaccinated	2	1	21K (Omicron)	91.4992	400
HP23457	EPI_ISL_8474140	BA.1	BA.1	17.331		Vaccinated	0	1	21K (Omicron)	95.9904	400
HP23363	EPI_ISL_8473975	BA.1	BA.1	14.0222		Boosted	2	1	21K (Omicron)	96.8933	400
HP23465	EPI_ISL_8473921	BA.1	BA.1	17.5997		Boosted		0	21K (Omicron)	90.1381	399.566
HP23371	EPI_ISL_8473978	BA.1	BA.1	11.7532		Vaccinated	2	1	21K (Omicron)	96.8933	400
HP23379	EPI_ISL_8473998	BA.1	BA.1	16.6325		Vaccinated	2	1	21K (Omicron)	96.0439	400
HP23473	EPI_ISL_8473724	BA.1	BA.1	10.0245		Unvaccinated	8	1	21K (Omicron)	93.9203	400
HP23481	EPI_ISL_8474270	BA.1	BA.1	16.9727		Vaccinated	7	1	21K (Omicron)	94.9169	400
HP23387	EPI_ISL_8474124	BA.1	BA.1	19.5173		Boosted	2	1	21K (Omicron)	95.9904	400
HP23489	EPI_ISL_8474271	BA.1	BA.1	16.348		Unvaccinated		0	21K (Omicron)	94.9169	400
HP23395	EPI_ISL_8474168	BA.1	BA.1	18.3043		Vaccinated	7	1	21K (Omicron)	95.8566	400
HP23426	EPI_ISL_8474137	BA.1	BA.1	17.7177		Vaccinated	2	1	21K (Omicron)	95.9904	400
HP23404	EPI_ISL_8473983	BA.1	BA.1	18.148		Vaccinated		1	21K (Omicron)	96.8933	400
HP23412	EPI_ISL_8474133	BA.1	BA.1	14.6028		Vaccinated	3	1	21K (Omicron)	95.9904	400
HP23434	EPI_ISL_8473867	BA.1	BA.1	17.2936		Unvaccinated	0	1	21K (Omicron)	91.5928	400
HP23348	EPI_ISL_8474108	BA.1	BA.1	15.023		Vaccinated	0	1	21K (Omicron)	95.9904	400
HP23442	EPI_ISL_8474263	BA.1	BA.1	12.1189		Vaccinated	1	1	21K (Omicron)	94.9169	400
HP23450	EPI_ISL_8474265	BA.1	BA.1	13.3707		Vaccinated	4	1	21K (Omicron)	94.9169	400
HP23356	EPI_ISL_8474113	BA.1	BA.1	17.4039		Boosted	0	1	21K (Omicron)	95.9904	400
HP23364	EPI_ISL_8473976	BA.1	BA.1	14.1469		Vaccinated	3	1	21K (Omicron)	96.8933	400
HP23458	EPI_ISL_8474157	BA.1	BA.1	14.5945		Vaccinated	3	1	21K (Omicron)	95.987	400
HP23372	EPI_ISL_8474118	BA.1	BA.1	18.1352		Vaccinated	4	1	21K (Omicron)	95.9904	400
HP23466	EPI_ISL_8473804	BA.1	BA.1	19.1488		Unvaccinated		1	21K (Omicron)	92.9004	400
HP23474	EPI_ISL_8474170	BA.1	BA.1	17.4074		Vaccinated	6	1	21K (Omicron)	95.8566	400
HP23380	EPI_ISL_8474006	BA.1	BA.1	14.7789		Vaccinated	2	1	21K (Omicron)	96.0171	400
HP23482	EPI_ISL_8473986	BA.1	BA.1	18.1957		Boosted	1	1	21K (Omicron)	96.8933	400
HP23388	EPI_ISL_8474167	BA.1	BA.1	18.2169		Vaccinated		1	21K (Omicron)	95.8566	400
HP23396	EPI_ISL_8474007	BA.1	BA.1	13.1099		Boosted		1	21K (Omicron)	96.0171	400
HP23490	EPI_ISL_8474172	BA.1	BA.1	15.0871		Vaccinated	5	1	21K (Omicron)	95.8533	400
HP23427	EPI_ISL_8473874	BA.1	BA.1	16.8849		Boosted	4	1	21K (Omicron)	91.5025	400
HP23405	EPI_ISL_8474130	BA.1	BA.1	15.567		Vaccinated		1	21K (Omicron)	95.9904	400
HP23413	EPI_ISL_8474259	BA.1	BA.1	22.5386		Vaccinated	6	1	21K (Omicron)	94.9169	400
HP23420	EPI_ISL_8473898	BA.1	BA.1	26.2124		Unvaccinated	0	1	21K (Omicron)	90.7167	307.147
HP23435	EPI_ISL_8473803	BA.1	BA.1	15.6728		Vaccinated	2	1	21K (Omicron)	92.9505	400
HP23349	EPI_ISL_8474109	BA.1	BA.1	16.48		Vaccinated	1	1	21K (Omicron)	95.9904	400
HP23443	EPI_ISL_8474264	BA.1	BA.1	14.0022		Vaccinated	1	1	21K (Omicron)	94.9169	400
HP23451	EPI_ISL_8473918	BA.1	BA.1	15.7766		Vaccinated	2	1	21K (Omicron)	90.1381	396.177
HP23357		BA.1	BA.1	16.5364		Vaccinated	2	1	21K (Omicron)	95.8566	400
HP23459	EPI_ISL_8473925	BA.1	BA.1	20.6643		Boosted		1	21K (Omicron)	90.1281	400
HP23365	EPI_ISL_8474194	BA.1	BA.1	18.8656		Vaccinated	2	1	21K (Omicron)	95.1142	400
HP23373	EPI_ISL_8474158	BA.1	BA.1	16.5302		Vaccinated	4	1	21K (Omicron)	95.9837	400
HP23475	EPI_ISL_8474267	BA.1	BA.1	16.0359		Vaccinated	6	1	21K (Omicron)	94.9169	400
HP23381	EPI_ISL_8474258	BA.1	BA.1	16.8472		Vaccinated	2	1	21K (Omicron)	94.9169	400
HP23389	EPI_ISL_8473980	BA.1	BA.1	14.6744		Vaccinated		1	21K (Omicron)	96.8899	400
HP23483	EPI_ISL_8474143	BA.1	BA.1	13.2449		Vaccinated	4	1	21K (Omicron)	95.9904	400
HP23397	EPI_ISL_8474127	BA.1	BA.1	18.2655		Vaccinated		1	21K (Omicron)	95.9904	400
HP23428	EPI_ISL_8474261	BA.1	BA.1	14.3297		Vaccinated	2	1	21K (Omicron)	94.9169	400
HP23406	EPI_ISL_8474131	BA.1	BA.1	17.564		Boosted		1	21K (Omicron)	95.9904	400
HP23414	EPI_ISL_8474134	BA.1	BA.1	19.7052		Unvaccinated	5	1	21K (Omicron)	95.9904	400
HP23436	EPI_ISL_8474138	BA.1	BA.1	13.8096		Boosted	2	1	21K (Omicron)	95.9904	400
HP23444	EPI_ISL_8474139	BA.1	BA.1	15.2301		Boosted		1	21K (Omicron)	95.9904	400
HP23358	EPI_ISL_8474114	BA.1	BA.1	13.786		Vaccinated	2	1	21K (Omicron)	95.9904	400
HP23366	EPI_ISL_8474195	BA.1	BA.1	12.5086		Vaccinated	2	1	21K (Omicron)	95.1142	400
HP23460	EPI_ISL_8473807	BA.1	BA.1	21.5452		Vaccinated	0	1	21K (Omicron)	92.683	400
HP23468	EPI_ISL_8473880	BA.1	BA.1	12.6943		Vaccinated	3	1	21K (Omicron)	91.5025	400
HP23374	EPI_ISL_8474166	BA.1	BA.1	15.8994		Vaccinated		1	21K (Omicron)	95.8566	400
HP23382	EPI_ISL_8474121	BA.1	BA.1	16.1917		Vaccinated	2	1	21K (Omicron)	95.9904	400
HP23476	EPI_ISL_8474141	BA.1	BA.1	13.393		Vaccinated	5	1	21K (Omicron)	95.9904	400
HP23484	EPI_ISL_8473788	BA.1	BA.1	15.6507		Boosted	1	1	21K (Omicron)	93.4455	396.558
HP23390	EPI_ISL_8474196	BA.1	BA.1	19.2153		Vaccinated	2	1	21K (Omicron)	95.1142	400
HP23492	EPI_ISL_8474272	BA.1	BA.1	15.7094		Boosted	4	1	21K (Omicron)	94.9169	400
HP23398	EPI_ISL_8474198	BA.1	BA.1	12.6145		Unvaccinated	6	1	21K (Omicron)	95.1142	400
HP23407	EPI_ISL_8474148	BA.1	BA.1	19.2476		Vaccinated	2	1	21K (Omicron)	95.9837	400
HP23415	EPI_ISL_8474008	BA.1	BA.1	12.6209		Unvaccinated	0	1	21K (Omicron)	96.0171	400
HP23422	EPI_ISL_8474135	BA.1	BA.1	15.9474		Unvaccinated	2	1	21K (Omicron)	95.9904	400
HP23343	EPI_ISL_8474257	BA.1	BA.1	18.4401		Unvaccinated	1	1	21K (Omicron)	94.9169	400
HP23437	EPI_ISL_8474262	BA.1	BA.1	16.2396		Vaccinated	7	1	21K (Omicron)	94.9169	400
HP23445	EPI_ISL_8473917	BA.1	BA.1	14.8631		Vaccinated	2	1	21K (Omicron)	90.1381	388.827
HP23351		BA.1	BA.1	21.6414		Unvaccinated	5	1	21K (Omicron)	93.4421	400
HP23453	EPI_ISL_8473711	BA.1	BA.1	10.6194		Unvaccinated	1	1	21K (Omicron)	94.0675	400
HP23359	EPI_ISL_8474156	BA.1	BA.1	14.8504		Boosted	0	1	21K (Omicron)	95.987	400
HP23367	EPI_ISL_8474116	BA.1	BA.1	13.299		Vaccinated	2	1	21K (Omicron)	95.9904	400
HP23461	EPI_ISL_8473727	BA.1	BA.1	17.9726		Vaccinated		1	21K (Omicron)	93.8869	400
HP23375	EPI_ISL_8474119	BA.1	BA.1	15.5844		Vaccinated	0	1	21K (Omicron)	95.9904	400
HP23469	EPI_ISL_8473985	BA.1	BA.1	8.76894		Boosted	8	1	21K (Omicron)	96.8866	400
HP23383	EPI_ISL_8474159	BA.1	BA.1	14.313		Vaccinated	2	1	21K (Omicron)	95.9736	400
HP23477	EPI_ISL_8474142	BA.1	BA.1	14.2192		Unvaccinated		0	21K (Omicron)	95.9904	400
HP23391	EPI_ISL_8474125	BA.1	BA.1	14.7342		Vaccinated	4	1	21K (Omicron)	95.9904	400
HP23485	EPI_ISL_8473988	BA.1	BA.1	18.7621		Vaccinated	2	1	21K (Omicron)	96.8933	400
HP23399	EPI_ISL_8474199	BA.1	BA.1	19.4564		Vaccinated		1	21K (Omicron)	95.1142	400
HP23430	EPI_ISL_8474286	BA.1	BA.1	15.5322		Unvaccinated	1	1	21K (Omicron)	94.9136	400
HP23408	EPI_ISL_8473984	BA.1	BA.1	14.7296		Unvaccinated	1	1	21K (Omicron)	96.8933	400
HP23423	EPI_ISL_8474136	BA.1	BA.1	18.9677		Unvaccinated	0	1	21K (Omicron)	95.9904	400
HP23446	EPI_ISL_8473785	BA.1	BA.1	11.3759		Vaccinated		1	21K (Omicron)	93.4455	400
HP23454	EPI_ISL_8474266	BA.1	BA.1	13.9687		Boosted	3	1	21K (Omicron)	94.9169	400
HP23360	EPI_ISL_8474115	BA.1	BA.1	16.4453		Unvaccinated	6	1	21K (Omicron)	95.9904	400
HP23462	EPI_ISL_8473919	BA.1	BA.1	15.9793		Boosted	1	1	21K (Omicron)	90.1381	400
HP23368	EPI_ISL_8474005	BA.1	BA.1	16.2235		Vaccinated	6	1	21K (Omicron)	96.0171	400
HP23470	EPI_ISL_8473882	BA.1	BA.1	18.4176		Vaccinated	1	1	21K (Omicron)	91.4958	395.428
HP23376	EPI_ISL_8473691	BA.1	BA.1			Vaccinated	0	1	21K (Omicron)	94.4922	400
HP23384	EPI_ISL_8474122	BA.1	BA.1	16.3586		Vaccinated	2	1	21K (Omicron)	95.9904	400
HP23478	EPI_ISL_8474268	BA.1	BA.1	16.7847		Unvaccinated	3	1	21K (Omicron)	94.9169	400
HP23392	EPI_ISL_8473981	BA.1	BA.1	15.3546		Boosted	0	1	21K (Omicron)	96.8933	400
HP23486	EPI_ISL_8473987	BA.1	BA.1	18.9236		Vaccinated	1	1	21K (Omicron)	96.8933	400
HP23400	EPI_ISL_8474128	BA.1	BA.1	16.426		Vaccinated	4	1	21K (Omicron)	95.9904	400
HP23431	EPI_ISL_8473875	BA.1	BA.1	15.6039		Vaccinated	2	1	21K (Omicron)	91.5025	400
HP23409	EPI_ISL_8474132	BA.1	BA.1	14.7714		Vaccinated	2	1	21K (Omicron)	95.9904	400
HP23417		BA.1	BA.1	26.2759		Vaccinated		0	21K (Omicron)	91.7935	285.329
HP23439	EPI_ISL_8474175	BA.1	BA.1	14.3706		Vaccinated	1	1	21K (Omicron)	95.4921	400
HP23345	EPI_ISL_8473695	BA.1	BA.1	26.7383		Unvaccinated	0	1	21K (Omicron)	94.2681	339.504
HP23447	EPI_ISL_8473786	BA.1	BA.1	17.6525		Boosted		1	21K (Omicron)	93.4455	400
HP23353	EPI_ISL_8474110	BA.1	BA.1	11.7254		Vaccinated	12	1	21K (Omicron)	95.9904	400
HP23455	EPI_ISL_8473878	BA.1	BA.1	16.1232		Vaccinated		1	21K (Omicron)	91.5025	374.31
HP23361	EPI_ISL_8473974	BA.1	BA.1	15.3292		Vaccinated	3	1	21K (Omicron)	96.8933	400
HP23369	EPI_ISL_8473977	BA.1	BA.1	17.9538		Boosted	5	1	21K (Omicron)	96.8933	400
HP23463	EPI_ISL_8473920	BA.1	BA.1	18.6937		Boosted		1	21K (Omicron)	90.1314	366.567
HP23471	EPI_ISL_8473922	BA.1	BA.1	18.9813		Vaccinated	1	1	21K (Omicron)	90.1381	382.21
HP23377	EPI_ISL_8473979	BA.1	BA.1	14.3483		Vaccinated	2	1	21K (Omicron)	96.8933	400
HP23479	EPI_ISL_8474200	BA.1	BA.1	16.4888		Unvaccinated	7	1	21K (Omicron)	95.1142	400
HP23385	EPI_ISL_8473991	BA.1	BA.1	16.0622		Vaccinated	2	1	21K (Omicron)	96.7595	400
HP23393	EPI_ISL_8474197	BA.1	BA.1	16.2172		Unvaccinated	4	1	21K (Omicron)	95.1142	400
HP23487	EPI_ISL_8474287	BA.1	BA.1	14.7158		Vaccinated	2	1	21K (Omicron)	94.9102	400
HP23401	EPI_ISL_8474129	BA.1	BA.1	17.5957		Vaccinated	0	1	21K (Omicron)	95.9904	400
HP23432	EPI_ISL_8473800	BA.1	BA.1	11.8621		Vaccinated		1	21K (Omicron)	92.9739	400
HP23440	EPI_ISL_8473877	BA.1	BA.1	18.2449		Vaccinated		1	21K (Omicron)	91.5025	354.852
HP23346	EPI_ISL_8473973	BA.1	BA.1	13.8873		Unvaccinated	0	1	21K (Omicron)	96.8933	400
HP23448	EPI_ISL_8473787	BA.1	BA.1	15.6728		Boosted		1	21K (Omicron)	93.4455	400
HP23354	EPI_ISL_8474111	BA.1	BA.1	22.4688		Vaccinated	4	1	21K (Omicron)	95.9904	400
HP23362	EPI_ISL_8474173	BA.1	BA.1	13.2105		Boosted	3	1	21K (Omicron)	95.8198	400
HP23464	EPI_ISL_8473879	BA.1	BA.1	19.7942		Vaccinated		1	21K (Omicron)	91.5025	382.87
HP23370	EPI_ISL_8474117	BA.1	BA.1	17.2967		Boosted	1	1	21K (Omicron)	95.9904	400
HP23472	EPI_ISL_8473847	BA.1	BA.1	15.9064		Vaccinated	3	1	21K (Omicron)	92.4121	400
HP23378	EPI_ISL_8474120	BA.1	BA.1	16.7503		Vaccinated	0	1	21K (Omicron)	95.9904	400
HP23480	EPI_ISL_8474269	BA.1	BA.1	18.8219		Vaccinated	1	1	21K (Omicron)	94.9169	400
HP23386	EPI_ISL_8474123	BA.1	BA.1	18.1495		Vaccinated	7	1	21K (Omicron)	95.9904	400
HP23488	EPI_ISL_8474288	BA.1	BA.1	15.9926		Boosted	4	1	21K (Omicron)	94.9136	400
HP23394	EPI_ISL_8474126	BA.1	BA.1	15.4179		Vaccinated	0	1	21K (Omicron)	95.9904	400
HP23402	EPI_ISL_8473982	BA.1	BA.1	20.0398		Vaccinated		1	21K (Omicron)	96.8933	400
HP27147	EPI_ISL_10625960	BA.1	BA.1	23.2622		Vaccinated		1	21K (Omicron)	99.4984	400
HP27131	EPI_ISL_10625944	BA.1	BA.1	30.8265		Vaccinated	7	1	21K (Omicron)	94.7096	174.145
HP27143	EPI_ISL_10625956	BA.1	BA.1	28.7345		Boosted		1	21K (Omicron)	98.6456	400
HP27407	EPI_ISL_10879217	BA.1	BA.1			Vaccinated	2	1	21K (Omicron)	99.4984	400
HP27426	EPI_ISL_10879236	BA.1	BA.1			Boosted	2	1	21K (Omicron)	99.4984	400
HP27128	EPI_ISL_10625941	BA.1	BA.1	29.3414		Vaccinated		1	21K (Omicron)	99.4984	400
HP27401	EPI_ISL_10879213	BA.1	BA.1			Boosted	2	1	21K (Omicron)	99.4984	400
HP27440	EPI_ISL_10879249	BA.1	BA.1			Vaccinated	1	1	21K (Omicron)	99.4984	400
HP27437	EPI_ISL_10879246	BA.1	BA.1			Boosted	4	1	21K (Omicron)	99.4984	400
HP27150	EPI_ISL_10625963	BA.1	BA.1	32.2825		Boosted	5	1	21K (Omicron)	94.6092	225.276
HP27172	EPI_ISL_10625981	BA.1	BA.1	23.9624		Vaccinated		1	21K (Omicron)	99.4984	400
HP27389	EPI_ISL_10879201	BA.1	BA.1			Vaccinated		1	21K (Omicron)	98.4684	400
HP27416	EPI_ISL_10879226	BA.1	BA.1			Vaccinated		1	21K (Omicron)	99.4984	400
HP27435	EPI_ISL_10879245	BA.1	BA.1			Vaccinated	2	1	21K (Omicron)	99.4984	400
HP27420	EPI_ISL_10879230	BA.1	BA.1			Vaccinated	7	1	21K (Omicron)	98.6523	400
HP27168	EPI_ISL_10625977	BA.1	BA.1	24.1603		Vaccinated		1	21K (Omicron)	99.4984	400
HP27391	EPI_ISL_10879203	BA.1	BA.1			Unvaccinated	5	1	21K (Omicron)	99.4984	400
HP27443	EPI_ISL_10879252	BA.1	BA.1			Unvaccinated	2	1	21K (Omicron)	98.6523	385.168
HP27155	EPI_ISL_10625968	BA.1	BA.1	24.8607		Boosted		1	21K (Omicron)	99.4984	400
HP27429	EPI_ISL_10879239	BA.1	BA.1			Vaccinated	0	1	21K (Omicron)	99.4984	400
HP25744	EPI_ISL_9552729	BA.1	BA.1			Unvaccinated	1	1	21K (Omicron)	95.1443	383.676
HP27134	EPI_ISL_10625947	BA.1	BA.1	22.6718		Boosted	4	1	21K (Omicron)	99.4984	400
HP25490	EPI_ISL_9245658	BA.1	BA.1			Vaccinated	1	1	21K (Omicron)	95.9803	400
HP27430	EPI_ISL_10879240	BA.1	BA.1			Vaccinated	2	1	21K (Omicron)	99.4917	400
HP27130	EPI_ISL_10625943	BA.1	BA.1	29.2285		Boosted	0	1	21K (Omicron)	99.3646	400
HP27149	EPI_ISL_10625962	BA.1	BA.1	22.1042		Unvaccinated	0	1	21K (Omicron)	99.4984	400
HP27466	EPI_ISL_10879268	BA.1	BA.1			Vaccinated	0	1	21K (Omicron)	99.4984	400
HP27400	EPI_ISL_10879212	BA.1	BA.1			Vaccinated	1	1	21K (Omicron)	99.4984	400
HP27449	EPI_ISL_10879255	BA.1	BA.1			Vaccinated	3	1	21K (Omicron)	99.4984	400
HP27181	EPI_ISL_10625990	BA.1	BA.1	22.7675		Unvaccinated		1	21K (Omicron)	98.7593	400
HP27439	EPI_ISL_10879248	BA.1	BA.1			Unvaccinated	3	1	21K (Omicron)	99.495	400
HP27427	EPI_ISL_10879237	BA.1	BA.1			Vaccinated	4	1	21K (Omicron)	99.3646	400
HP27154	EPI_ISL_10625967	BA.1	BA.1	32.8535		Unvaccinated	2	1	21K (Omicron)	92.3319	230.294
HP27433	EPI_ISL_10879243	BA.1	BA.1			Vaccinated		1	21K (Omicron)	90.5561	149.463
HP27161	EPI_ISL_10625972	BA.1	BA.1	19.237		Vaccinated	4	1	21K (Omicron)	99.4883	400
HP27444	EPI_ISL_10879253	BA.1	BA.1			Vaccinated	3	1	21K (Omicron)	98.649	400
HP27422	EPI_ISL_10879232	BA.1	BA.1			Vaccinated	4	1	21K (Omicron)	99.4984	400
HP27413	EPI_ISL_10879223	BA.1	BA.1			Vaccinated		0	21K (Omicron)	98.3346	400
HP27171	EPI_ISL_10625980	BA.1	BA.1	23.5481		Vaccinated	3	1	21K (Omicron)	98.649	400
HP27460	EPI_ISL_10879263	BA.1	BA.1			Boosted	10	1	21K (Omicron)	97.4217	388.808
HP27142	EPI_ISL_10625955	BA.1	BA.1	26.5348		Vaccinated		1	21K (Omicron)	98.649	400
HP27174	EPI_ISL_10625983	BA.1	BA.1	24.4935		Vaccinated	1	1	21K (Omicron)	99.3646	400
HP27408	EPI_ISL_10879218	BA.1	BA.1			Vaccinated	3	1	21K (Omicron)	98.6523	400
HP27462	EPI_ISL_10879264	BA.1	BA.1			Vaccinated	1	1	21K (Omicron)	99.4984	400
HP27153	EPI_ISL_10625966	BA.1	BA.1	21.9835		Vaccinated		1	21K (Omicron)	99.4984	400
HP27464	EPI_ISL_10879266	BA.1	BA.1			Vaccinated	4	1	21K (Omicron)	99.495	400
HP25753	EPI_ISL_9552736	BA.1	BA.1			Vaccinated	6	1	21K (Omicron)	91.7968	239.567
HP25743	EPI_ISL_9552728	BA.1	BA.1			Vaccinated	5	1	21K (Omicron)	96.8933	400
HP27410	EPI_ISL_10879220	BA.1	BA.1			Vaccinated		1	21K (Omicron)	98.6356	400
HP27180	EPI_ISL_10625989	BA.1	BA.1	23.7882		Vaccinated		1	21K (Omicron)	99.4984	400
HP27167	EPI_ISL_10625976	BA.1	BA.1	27.8606		Vaccinated	1	1	21K (Omicron)	99.4984	400
HP27397	EPI_ISL_10879209	BA.1	BA.1			Unvaccinated	3	1	21K (Omicron)	99.3613	400
HP25749	EPI_ISL_9552733	BA.1	BA.1			Unvaccinated	0	1	21K (Omicron)	96.8933	400
HP27438	EPI_ISL_10879247	BA.1	BA.1			Boosted		0	21K (Omicron)	96.8197	315.097
HP27138	EPI_ISL_10625951	BA.1	BA.1	26.8386		Vaccinated	7	1	21K (Omicron)	99.4984	400
HP27169	EPI_ISL_10625978	BA.1	BA.1	20.9924		Vaccinated	3	1	21K (Omicron)	99.495	400
HP27428	EPI_ISL_10879238	BA.1	BA.1			Vaccinated	2	1	21K (Omicron)	99.4984	400
HP25745	EPI_ISL_9552730	BA.1	BA.1			Vaccinated	3	1	21K (Omicron)	95.9904	400
HP27399	EPI_ISL_10879211	BA.1	BA.1			Vaccinated	2	1	21K (Omicron)	99.4984	400
HP27457	EPI_ISL_10879260	BA.1	BA.1			Vaccinated	3	1	21K (Omicron)	99.4984	400
HP25747	EPI_ISL_9552732	BA.1	BA.1			Unvaccinated	1	1	21K (Omicron)	95.9904	400
HP27423	EPI_ISL_10879233	BA.1	BA.1			Vaccinated	2	1	21K (Omicron)	99.4984	400
HP27409	EPI_ISL_10879219	BA.1	BA.1			Vaccinated	1	1	21K (Omicron)	98.6523	338.824
HP25489	EPI_ISL_9245657	BA.1	BA.1			Unvaccinated	3	1	21K (Omicron)	96.8699	400
HP27133	EPI_ISL_10625946	BA.1	BA.1	20.9551		Boosted		1	21K (Omicron)	99.4984	400
HP27140	EPI_ISL_10625953	BA.1	BA.1	21.5263		Vaccinated		1	21K (Omicron)	99.4917	400
HP27393	EPI_ISL_10879205	BA.1	BA.1			Vaccinated	4	1	21K (Omicron)	98.4684	400
HP27458	EPI_ISL_10879261	BA.1	BA.1			Boosted	6	1	21K (Omicron)	99.4984	400
HP27176	EPI_ISL_10625985	BA.1	BA.1	25.9991		Vaccinated	4	1	21K (Omicron)	98.4684	400
HP27452	EPI_ISL_10879258	BA.1	BA.1			Vaccinated	1	1	21K (Omicron)	99.4984	400
HP27465	EPI_ISL_10879267	BA.1	BA.1			Unvaccinated		0	21K (Omicron)	99.4984	400
HP23467	EPI_ISL_8473728	BA.1	BA.1	16.3042		Vaccinated	2	1	21K (Omicron)	93.8869	400
HP27455		BA.1	BA.1			Boosted	6	1	21K (Omicron)	97.8464	258.154
HP27456		BA.1	BA.1			Vaccinated	0	1	21K (Omicron)	99.4984	400
HP27448		BA.1	BA.1			Unvaccinated	4	1	21K (Omicron)	99.4984	400
HP27163		BA.1	BA.1	21.4887		Unvaccinated	5	1	21K (Omicron)	99.4984	400
HP23497	EPI_ISL_8473845	BA.1	BA.1	14.6044		Vaccinated	6	1	21K (Omicron)	92.5325	400
HP23500	EPI_ISL_8473801	BA.1	BA.1	11.2528		Vaccinated	4	1	21K (Omicron)	92.9739	400
HP23501	EPI_ISL_8474201	BA.1	BA.1	14.5474		Unvaccinated	10	1	21K (Omicron)	95.1142	400
HP23493	EPI_ISL_8473923	BA.1	BA.1	23.7299		Vaccinated	1	1	21K (Omicron)	90.1381	362.942
HP23494	EPI_ISL_8474273	BA.1	BA.1	14.8823		Unvaccinated	3	1	21K (Omicron)	94.9169	400
HP23495	EPI_ISL_8473789	BA.1	BA.1	16.0685		Vaccinated	5	1	21K (Omicron)	93.4455	400
HP26616	EPI_ISL_9883053	BA.1	BA.1			Boosted		0	21K (Omicron)	96.8933	400
HP24833	EPI_ISL_9245288	BA.1	BA.1	24.2745		Unvaccinated			21K (Omicron)	95.9837	400
HP23720	EPI_ISL_8638779	BA.1	BA.1	14.2032		Boosted	4	1	21K (Omicron)	96.8933	400
HP23550	EPI_ISL_8638658	BA.1	BA.1			Boosted		1	21K (Omicron)	95.9904	400
HP23531	EPI_ISL_8638639	BA.1	BA.1			Boosted	5	1	21K (Omicron)	95.9904	400
HP23560	EPI_ISL_8638668	BA.1	BA.1			Vaccinated	5	1	21K (Omicron)	95.9904	400
HP23524	EPI_ISL_8638632	BA.1	BA.1			Vaccinated		1	21K (Omicron)	95.9904	400
HP23522	EPI_ISL_8638630	BA.1	BA.1			Vaccinated	8	1	21K (Omicron)	95.9904	400
HP23864	EPI_ISL_8638904	BA.1	BA.1			Boosted	1	1	21K (Omicron)	95.9904	400
HP23533	EPI_ISL_8638641	BA.1	BA.1			Vaccinated		1	21K (Omicron)	95.9904	400
HP23722	EPI_ISL_8638781	BA.1	BA.1	15.281		Unvaccinated	5	1	21K (Omicron)	95.8499	400
HP23861	EPI_ISL_8638901	BA.1	BA.1			Boosted	4	1	21K (Omicron)	95.9904	400
HP23553	EPI_ISL_8638661	BA.1	BA.1			Vaccinated	3	1	21K (Omicron)	95.9904	400
HP23863	EPI_ISL_8638903	BA.1	BA.1			Boosted		1	21K (Omicron)	95.9904	400
HP23530	EPI_ISL_8638638	BA.1	BA.1			Vaccinated	0	1	21K (Omicron)	95.9904	400
HP23562	EPI_ISL_8638670	BA.1	BA.1			Vaccinated		1	21K (Omicron)	95.9904	400
HP23597	EPI_ISL_8638689	BA.1	BA.1			Vaccinated	1	1	21K (Omicron)	95.9904	400
HP23558	EPI_ISL_8638666	BA.1	BA.1			Vaccinated		1	21K (Omicron)	95.9904	400
HP27085	EPI_ISL_10625916	BA.1	BA.1	20.9212		Boosted		0	21K (Omicron)	99.4984	400
HP23595	EPI_ISL_8638687	BA.1	BA.1			Vaccinated		1	21K (Omicron)	95.9904	400
HP23596	EPI_ISL_8638688	BA.1	BA.1			Vaccinated	5	1	21K (Omicron)	95.9904	400
HP23539	EPI_ISL_8638647	BA.1	BA.1			Vaccinated		1	21K (Omicron)	95.9904	400
HP23546	EPI_ISL_8638654	BA.1	BA.1			Vaccinated	2	1	21K (Omicron)	95.9904	400
HP23547	EPI_ISL_8638655	BA.1	BA.1			Vaccinated	1	1	21K (Omicron)	95.9904	400
HP23555	EPI_ISL_8638663	BA.1	BA.1			Boosted		1	21K (Omicron)	95.987	400
HP23523	EPI_ISL_8638631	BA.1	BA.1			Unvaccinated	1	1	21K (Omicron)	93.9906	400
HP23536	EPI_ISL_8638644	BA.1	BA.1			Vaccinated	4	1	21K (Omicron)	96.7595	400
HP23543	EPI_ISL_8638651	BA.1	BA.1			Unvaccinated	1	1	21K (Omicron)	94.9169	400
HP23541	EPI_ISL_8638649	BA.1	BA.1			Unvaccinated	4	1	21K (Omicron)	95.9904	400
HP23719	EPI_ISL_8638778	BA.1	BA.1	18.2858		Vaccinated	5	1	21K (Omicron)	96.8933	400
HP23557	EPI_ISL_8638665	BA.1	BA.1			Boosted		1	21K (Omicron)	95.987	400
HP23551	EPI_ISL_8638659	BA.1	BA.1			Boosted	1	1	21K (Omicron)	95.9904	400
HP23528	EPI_ISL_8638636	BA.1	BA.1			Vaccinated		1	21K (Omicron)	95.9904	400
HP23529	EPI_ISL_8638637	BA.1	BA.1			Unvaccinated		1	21K (Omicron)	95.8566	400
HP27082	EPI_ISL_10625914	BA.1	BA.1	21.6613		Vaccinated		1	21K (Omicron)	99.3646	400
HP23527	EPI_ISL_8638635	BA.1	BA.1			Vaccinated	3	1	21K (Omicron)	95.9904	400
HP23860	EPI_ISL_8638900	BA.1	BA.1			Vaccinated	1	1	21K (Omicron)	95.9904	400
HP23561	EPI_ISL_8638669	BA.1	BA.1			Boosted	4	1	21K (Omicron)	94.9169	400
HP23534	EPI_ISL_8638642	BA.1	BA.1			Unvaccinated	1	1	21K (Omicron)	95.9904	400
HP27087	EPI_ISL_10625918	BA.1	BA.1	32.8553		Unvaccinated	3	1	21K (Omicron)	95.0908	252.81
HP23564	EPI_ISL_8638672	BA.1	BA.1			Vaccinated		1	21K (Omicron)	95.9904	400
HP23566	EPI_ISL_8638674	BA.1	BA.1			Vaccinated	4	1	21K (Omicron)	95.9904	400
HP23552	EPI_ISL_8638660	BA.1	BA.1			Vaccinated	1	1	21K (Omicron)	95.9904	400
HP23559	EPI_ISL_8638667	BA.1	BA.1			Unvaccinated		1	21K (Omicron)	94.0708	397.016
HP23859	EPI_ISL_8638899	BA.1	BA.1			Vaccinated	1	1	21K (Omicron)	95.9837	400
HP23538	EPI_ISL_8638646	BA.1	BA.1			Boosted	5	1	21K (Omicron)	95.9904	400
HP23532	EPI_ISL_8638640	BA.1	BA.1			Vaccinated		1	21K (Omicron)	95.9904	400
HP27074	EPI_ISL_10625907	BA.1	BA.1	20.5509		Boosted		1	21K (Omicron)	98.4684	400
HP23545	EPI_ISL_8638653	BA.1	BA.1			Unvaccinated		0	21K (Omicron)	95.9904	400
HP25212	EPI_ISL_9245521	BA.1	BA.1			Vaccinated	3	1	21K (Omicron)	95.9904	400
HP23520	EPI_ISL_8638628	BA.1	BA.1			Vaccinated	4	1	21K (Omicron)	95.9904	400
HP23721	EPI_ISL_8638780	BA.1	BA.1	15.2931		Vaccinated		1	21K (Omicron)	96.8899	400
HP23537	EPI_ISL_8638645	BA.1	BA.1			Vaccinated	2	1	21K (Omicron)	95.9904	400
HP23862	EPI_ISL_8638902	BA.1	BA.1			Vaccinated	5	1	21K (Omicron)	95.9904	400
HP23563	EPI_ISL_8638671	BA.1	BA.1			Unvaccinated		1	21K (Omicron)	95.977	400
HP23839		BA.1	BA.1			Boosted	5	1	21K (Omicron)	95.987	400
HP23549	EPI_ISL_8638657	BA.1	BA.1			Unvaccinated	4	1	21K (Omicron)	95.9904	400
HP23525	EPI_ISL_8638633	BA.1	BA.1			Boosted	5	1	21K (Omicron)	95.9904	400
HP27086	EPI_ISL_10625917	BA.1	BA.1	20.8036		Unvaccinated		0	21K (Omicron)	99.4984	400
HP25213	EPI_ISL_9245522	BA.1	BA.1			Vaccinated		1	21K (Omicron)	95.9904	400
HP25211	EPI_ISL_9245520	BA.1	BA.1			Vaccinated	4	1	21K (Omicron)	94.9169	400
HP23723	EPI_ISL_8638782	BA.1	BA.1	14.3929		Vaccinated	6	1	21K (Omicron)	96.8933	400
HP27075	EPI_ISL_10625908	BA.1	BA.1	26.4071		Unvaccinated	2	1	21K (Omicron)	99.4984	400
HP23540	EPI_ISL_8638648	BA.1	BA.1			Boosted	3	1	21K (Omicron)	95.9904	400
HP23556	EPI_ISL_8638664	BA.1	BA.1			Unvaccinated	2	1	21K (Omicron)	95.9904	400
HP23542	EPI_ISL_8638650	BA.1	BA.1			Unvaccinated	4	1	21K (Omicron)	95.8432	400
HP23535	EPI_ISL_8638643	BA.1	BA.1			Vaccinated	2	1	21K (Omicron)	95.9904	400
HP27079	EPI_ISL_10625912	BA.1	BA.1	19.3434		Boosted	3	1	21K (Omicron)	99.4984	400
HP23519	EPI_ISL_8638627	BA.1	BA.1			Boosted	4	1	21K (Omicron)	94.9169	400
HP23521	EPI_ISL_8638629	BA.1	BA.1			Boosted	5	1	21K (Omicron)	95.9904	400
HP23554	EPI_ISL_8638662	BA.1	BA.1			Vaccinated		1	21K (Omicron)	95.9904	400
HP23544	EPI_ISL_8638652	BA.1	BA.1			Vaccinated		1	21K (Omicron)	94.9403	400
HP23569	EPI_ISL_8638675	BA.1	BA.1			Boosted	1	1	21K (Omicron)	95.987	400
HP23526	EPI_ISL_8638634	BA.1	BA.1			Boosted	3	1	21K (Omicron)	95.9904	400
HP23565	EPI_ISL_8638673	BA.1	BA.1			Boosted	4	1	21K (Omicron)	95.987	400
HP23724	EPI_ISL_8638783	BA.1	BA.1	16.4337		Boosted	3	1	21K (Omicron)	96.8933	400
HP23548	EPI_ISL_8638656	BA.1	BA.1			Vaccinated	4	1	21K (Omicron)	95.9904	400
HP27090		BA.1	BA.1	21.5544		Vaccinated		1	21K (Omicron)	99.4984	400
HP23506	EPI_ISL_8473924	BA.1	BA.1	25.0541		Unvaccinated	1	1	21K (Omicron)	90.1381	339.869
HP23513	EPI_ISL_8473689	BA.1	BA.1	19.3276		Unvaccinated	3	1	21K (Omicron)	94.5189	400
HP23507	EPI_ISL_8474144	BA.1	BA.1	13.3053		Unvaccinated	1	1	21K (Omicron)	95.9904	400
HP23514	EPI_ISL_8474275	BA.1	BA.1	11.0643		Unvaccinated		0	21K (Omicron)	94.9169	400
HP23508	EPI_ISL_8474274	BA.1	BA.1	15.5089		Unvaccinated	4	1	21K (Omicron)	94.9169	399.284
HP23515	EPI_ISL_8473690	BA.1	BA.1	18.234		Unvaccinated		1	21K (Omicron)	94.5189	399.034
HP23509	EPI_ISL_8473797	BA.1	BA.1	12.72		Unvaccinated	7	1	21K (Omicron)	93.3117	379.983
HP23516	EPI_ISL_8474145	BA.1	BA.1	20.8958		Unvaccinated	2	1	21K (Omicron)	95.9904	400
HP23517	EPI_ISL_8473790	BA.1	BA.1	17.0184		Unvaccinated	0	1	21K (Omicron)	93.4455	394.804
HP23518	EPI_ISL_8473802	BA.1	BA.1	17.2095		Vaccinated	6	1	21K (Omicron)	92.9739	400
HP23609	EPI_ISL_8638701	BA.1	BA.1			Vaccinated		1	21K (Omicron)	95.9904	400
HP25072	EPI_ISL_9245466	BA.1	BA.1			Unvaccinated	3	1	21K (Omicron)	96.8933	400
HP23579	EPI_ISL_8638678	BA.1	BA.1			Unvaccinated	2	1	21K (Omicron)	95.9904	400
HP23704	EPI_ISL_8638763	BA.1	BA.1			Vaccinated	6	1	21K (Omicron)	95.9904	400
HP23584	EPI_ISL_8638681	BA.1	BA.1			Unvaccinated	4	1	21K (Omicron)	95.9904	400
HP24822	EPI_ISL_9245284	BA.1	BA.1	17.7141		Vaccinated	2	1	21K (Omicron)	96.8933	400
HP23587	EPI_ISL_8638683	BA.1	BA.1			Vaccinated	2	1	21K (Omicron)	95.9904	400
HP23580	EPI_ISL_8638679	BA.1	BA.1			Unvaccinated	6	1	21K (Omicron)	95.9904	400
HP23592	EPI_ISL_8638684	BA.1	BA.1			Unvaccinated	1	1	21K (Omicron)	95.9904	400
HP25085	EPI_ISL_9245475	BA.1	BA.1			Vaccinated	3	1	21K (Omicron)	95.1443	355.385
HP23607	EPI_ISL_8638699	BA.1	BA.1			Vaccinated		1	21K (Omicron)	95.9904	400
HP23677	EPI_ISL_8638745	BA.1	BA.1			Unvaccinated		0	21K (Omicron)	94.0675	400
HP24926	EPI_ISL_9245357	BA.1	BA.1	23.7061		Vaccinated	2	1	21K (Omicron)	93.0408	372.497
HP23608	EPI_ISL_8638700	BA.1	BA.1			Vaccinated		1	21K (Omicron)	95.987	400
HP23585	EPI_ISL_8638682	BA.1	BA.1			Vaccinated	2	1	21K (Omicron)	95.9904	400
HP24826		BA.1	BA.1	27.1179		Unvaccinated	1	1	21K (Omicron)	95.1443	353.949
HP25076	EPI_ISL_9245469	BA.1	BA.1			Unvaccinated	0	1	21K (Omicron)	95.9904	400
HP24829	EPI_ISL_9245286	BA.1	BA.1	17.5086		Unvaccinated	3	1	21K (Omicron)	96.8899	400
HP24916	EPI_ISL_9245352	BA.1	BA.1	22.6034		Unvaccinated		1	21K (Omicron)	93.8869	400
HP23706	EPI_ISL_8638765	BA.1	BA.1			Vaccinated	1	1	21K (Omicron)	95.0005	400
HP23578	EPI_ISL_8638677	BA.1	BA.1			Unvaccinated	2	1	21K (Omicron)	95.987	400
HP23705	EPI_ISL_8638764	BA.1	BA.1			Vaccinated	2	1	21K (Omicron)	95.9904	400
HP23583	EPI_ISL_8638680	BA.1	BA.1			Vaccinated		0	21K (Omicron)	94.9169	400
HP24825		BA.1	BA.1	11.3992		Vaccinated	0	1	21K (Omicron)	96.8933	400
HP25075	EPI_ISL_9245468	BA.1	BA.1			Boosted		1	21K (Omicron)	93.1746	266.362
HP23602	EPI_ISL_8638694	BA.1	BA.1			Boosted		1	21K (Omicron)	95.9904	400
HP23612	EPI_ISL_8638704	BA.1	BA.1			Vaccinated	4	1	21K (Omicron)	95.9904	400
HP24922	EPI_ISL_9245356	BA.1	BA.1	20.1094		Vaccinated	1	1	21K (Omicron)	94.9169	400
HP23599	EPI_ISL_8638691	BA.1	BA.1			Vaccinated	5	1	21K (Omicron)	93.81	400
HP23660	EPI_ISL_8638730	BA.1	BA.1			Unvaccinated	2	1	21K (Omicron)	95.987	400
HP24909	EPI_ISL_9245347	BA.1	BA.1	24.7711		Unvaccinated	1	1	21K (Omicron)	90.7334	370.588
HP23598	EPI_ISL_8638690	BA.1	BA.1			Vaccinated	6	1	21K (Omicron)	95.9904	400
HP24921	EPI_ISL_9245355	BA.1	BA.1	16.2231		Vaccinated	1	1	21K (Omicron)	94.0407	400
HP25079	EPI_ISL_9245471	BA.1	BA.1			Unvaccinated		0	21K (Omicron)	95.9904	400
HP23649		BA.1	BA.1			Boosted		1	21K (Omicron)	95.9837	400
HP25083	EPI_ISL_9245473	BA.1	BA.1			Unvaccinated	1	1	21K (Omicron)	95.1443	400
HP23663	EPI_ISL_8638732	BA.1	BA.1			Unvaccinated	2	1	21K (Omicron)	95.9837	400
HP23662	EPI_ISL_8638731	BA.1	BA.1			Unvaccinated	2	1	21K (Omicron)	95.9904	400
HP25077	EPI_ISL_9245470	BA.1	BA.1			Vaccinated	4	1	21K (Omicron)	96.8933	400
HP23648	EPI_ISL_8638723	BA.1	BA.1			Unvaccinated	0	1	21K (Omicron)	95.9904	400
HP24908	EPI_ISL_9245346	BA.1	BA.1	18.6339		Unvaccinated		0	21K (Omicron)	94.9169	400
HP24911	EPI_ISL_9245349	BA.1	BA.1	23.442		Vaccinated	1	1	21K (Omicron)	95.9904	400
HP24905	EPI_ISL_9245344	BA.1	BA.1	21.4808		Unvaccinated	8	1	21K (Omicron)	91.0109	400
HP24913	EPI_ISL_9245351	BA.1	BA.1	16.6585		Unvaccinated	1	1	21K (Omicron)	94.9169	400
HP24912	EPI_ISL_9245350	BA.1	BA.1	19.94		Boosted	9	1	21K (Omicron)	95.9904	400
HP23611	EPI_ISL_8638703	BA.1	BA.1			Vaccinated	4	1	21K (Omicron)	95.9904	400
HP23603	EPI_ISL_8638695	BA.1	BA.1			Unvaccinated	4	1	21K (Omicron)	95.9904	400
HP23606	EPI_ISL_8638698	BA.1	BA.1			Boosted		0	21K (Omicron)	95.9904	400
HP24828	EPI_ISL_9245285	BA.1	BA.1	23.2571		Vaccinated		0	21K (Omicron)	95.9904	400
HP25071	EPI_ISL_9245465	BA.1	BA.1			Unvaccinated	4	1	21K (Omicron)	95.9904	400
HP25086	EPI_ISL_9245476	BA.1	BA.1			Unvaccinated		0	21K (Omicron)	95.9904	400
HP25080	EPI_ISL_9245472	BA.1	BA.1			Unvaccinated	6	1	21K (Omicron)	96.8933	400
HP23601	EPI_ISL_8638693	BA.1	BA.1			Vaccinated	3	1	21K (Omicron)	95.9904	400
HP25074	EPI_ISL_9245467	BA.1	BA.1			Vaccinated		0	21K (Omicron)	95.1443	317.451
HP23650	EPI_ISL_8638724	BA.1	BA.1			Unvaccinated	8	1	21K (Omicron)	95.9904	400
HP23666	EPI_ISL_8638735	BA.1	BA.1			Vaccinated	2	1	21K (Omicron)	95.2513	400
HP24917	EPI_ISL_9245353	BA.1	BA.1	23.7438		Vaccinated	7	1	21K (Omicron)	91.1079	358.501
HP23610	EPI_ISL_8638702	BA.1	BA.1			Unvaccinated		0	21K (Omicron)	95.9904	400
HP24904	EPI_ISL_9245343	BA.1	BA.1	14.4918		Unvaccinated	1	1	21K (Omicron)	94.9169	400
HP24910	EPI_ISL_9245348	BA.1	BA.1	19.5012		Vaccinated	3	1	21K (Omicron)	94.9136	400
HP24906	EPI_ISL_9245345	BA.1	BA.1	23.9174		Unvaccinated	0	1	21K (Omicron)	94.9169	400
HP24920	EPI_ISL_9245354	BA.1	BA.1	14.2883		Unvaccinated	1	1	21K (Omicron)	94.9169	400
HP23600	EPI_ISL_8638692	BA.1	BA.1			Vaccinated		0	21K (Omicron)	95.1142	400
HP24832	EPI_ISL_9245287	BA.1	BA.1	16.7753		Unvaccinated			21K (Omicron)	94.9604	400
HP24827		BA.1	BA.1	31.1966		Vaccinated	0	1	21K (Omicron)	94.2481	269.241
HP24925		BA.1	BA.1	12.79		Vaccinated	4	1	21K (Omicron)	95.9904	400
HP24830		BA.1	BA.1	15.9417		Unvaccinated		1	21K (Omicron)	95.9034	400
HP23717	EPI_ISL_8638776	BA.1	BA.1	14.1589		Vaccinated	2	1	21K (Omicron)	96.8933	400
HP23664	EPI_ISL_8638733	BA.1	BA.1			Unvaccinated	1	1	21K (Omicron)	95.9904	400
HP23621	EPI_ISL_8638709	BA.1	BA.1			Unvaccinated	11	1	21K (Omicron)	95.1343	342.109
HP23953	EPI_ISL_8638979	BA.1	BA.1	17.8771		Unvaccinated	5	1	21K (Omicron)	95.9904	400
HP23679	EPI_ISL_8638746	BA.1	BA.1			Vaccinated	5	1	21K (Omicron)	95.9803	400
HP23710	EPI_ISL_8638769	BA.1	BA.1	18.4696		Unvaccinated		1	21K (Omicron)	96.8933	400
HP23697	EPI_ISL_8638758	BA.1	BA.1			Boosted	5	1	21K (Omicron)	95.987	400
HP23744	EPI_ISL_8638802	BA.1	BA.1	21.2715		Boosted		1	21K (Omicron)	96.8933	400
HP23851	EPI_ISL_8638892	BA.1	BA.1			Vaccinated		1	21K (Omicron)	95.1142	400
HP23670	EPI_ISL_8638739	BA.1	BA.1			Unvaccinated	3	1	21K (Omicron)	95.9904	400
HP23745	EPI_ISL_8638803	BA.1	BA.1	18.5335		Boosted	1	1	21K (Omicron)	96.8933	400
HP23699	EPI_ISL_8638760	BA.1	BA.1			Boosted	0	1	21K (Omicron)	95.9904	400
HP23751	EPI_ISL_8638808	BA.1	BA.1	13.535		Vaccinated	1	1	21K (Omicron)	96.8933	400
HP23731	EPI_ISL_8638790	BA.1	BA.1	13.6146		Unvaccinated	6	1	21K (Omicron)	96.8933	400
HP23707	EPI_ISL_8638766	BA.1	BA.1	14.368		Vaccinated	2	1	21K (Omicron)	96.8933	400
HP23686	EPI_ISL_8638751	BA.1	BA.1			Vaccinated	9	1	21K (Omicron)	95.9904	400
HP23665	EPI_ISL_8638734	BA.1	BA.1			Unvaccinated	0	1	21K (Omicron)	95.9904	400
HP23979	EPI_ISL_8639001	BA.1	BA.1	16.3343		Boosted	3	1	21K (Omicron)	95.9904	400
HP23964	EPI_ISL_8638989	BA.1	BA.1	10.7855		Vaccinated		1	21K (Omicron)	95.9904	400
HP23675	EPI_ISL_8638743	BA.1	BA.1			Vaccinated	7	1	21K (Omicron)	95.9904	400
HP23975	EPI_ISL_8638998	BA.1	BA.1	14.7988		Vaccinated		1	21K (Omicron)	92.8402	400
HP23988	EPI_ISL_8639009	BA.1	BA.1	17.1085		Unvaccinated	1	1	21K (Omicron)	96.8933	400
HP23973	EPI_ISL_8638997	BA.1	BA.1	15.8808		Vaccinated		1	21K (Omicron)	95.9904	400
HP23681	EPI_ISL_8638748	BA.1	BA.1			Vaccinated		0	21K (Omicron)	95.9904	400
HP23708	EPI_ISL_8638767	BA.1	BA.1	13.8625		Unvaccinated	1	1	21K (Omicron)	96.8933	400
HP23963	EPI_ISL_8638988	BA.1	BA.1	12.8064		Vaccinated	2	1	21K (Omicron)	95.9904	400
HP23741	EPI_ISL_8638799	BA.1	BA.1	14.0769		Vaccinated	6	1	21K (Omicron)	96.8933	400
HP23981	EPI_ISL_8639003	BA.1	BA.1	16.4077		Vaccinated	4	1	21K (Omicron)	96.0171	400
HP23984	EPI_ISL_8639005	BA.1	BA.1	16.652		Vaccinated		0	21K (Omicron)	96.8933	400
HP23702	EPI_ISL_8638761	BA.1	BA.1			Unvaccinated	0	1	21K (Omicron)	95.9904	400
HP23693	EPI_ISL_8638756	BA.1	BA.1			Vaccinated	9	1	21K (Omicron)	95.1142	400
HP23656	EPI_ISL_8638727	BA.1	BA.1			Vaccinated	1	1	21K (Omicron)	95.9904	400
HP23682	EPI_ISL_8638749	BA.1	BA.1			Vaccinated	5	1	21K (Omicron)	95.9904	400
HP23818	EPI_ISL_8638861	BA.1	BA.1			Vaccinated	0	1	21K (Omicron)	95.9904	400
HP25115	EPI_ISL_9245500	BA.1	BA.1			Boosted	6	1	21K (Omicron)	95.1142	400
HP23685	EPI_ISL_8638750	BA.1	BA.1			Boosted	8	1	21K (Omicron)	95.9904	400
HP23740	EPI_ISL_8638798	BA.1	BA.1	12.218		Vaccinated		1	21K (Omicron)	95.8633	400
HP23709	EPI_ISL_8638768	BA.1	BA.1	15.4948		Vaccinated	1	1	21K (Omicron)	96.8933	400
HP23954	EPI_ISL_8638980	BA.1	BA.1	13.9759		Boosted		0	21K (Omicron)	95.9904	400
HP23754	EPI_ISL_8638811	BA.1	BA.1	16.0971		Vaccinated	5	1	21K (Omicron)	96.8933	400
HP23692	EPI_ISL_8638755	BA.1	BA.1			Vaccinated	6	1	21K (Omicron)	94.0407	400
HP23951	EPI_ISL_8638977	BA.1	BA.1	14.9862		Boosted	5	1	21K (Omicron)	95.9904	400
HP23640	EPI_ISL_8638719	BA.1	BA.1			Boosted	7	1	21K (Omicron)	95.9904	400
HP23715	EPI_ISL_8638774	BA.1	BA.1	14.9611		Vaccinated	0	1	21K (Omicron)	96.8933	400
HP23733	EPI_ISL_8638792	BA.1	BA.1	16.9923		Vaccinated	2	1	21K (Omicron)	96.8933	400
HP23687	EPI_ISL_8638752	BA.1	BA.1			Boosted	3	1	21K (Omicron)	95.9904	400
HP23633	EPI_ISL_8638715	BA.1	BA.1			Unvaccinated	4	1	21K (Omicron)	95.0005	400
HP23955	EPI_ISL_8638981	BA.1	BA.1	17.8954		Boosted		1	21K (Omicron)	95.9904	400
HP23854	EPI_ISL_8638895	BA.1	BA.1			Unvaccinated		0	21K (Omicron)	95.9904	400
HP23857		BA.1	BA.1			Boosted	3	1	21K (Omicron)	95.7964	400
HP23855	EPI_ISL_8638896	BA.1	BA.1			Vaccinated		1	21K (Omicron)	95.977	400
HP23653	EPI_ISL_8638726	BA.1	BA.1			Vaccinated		1	21K (Omicron)	95.9904	400
HP23716	EPI_ISL_8638775	BA.1	BA.1	14.825		Boosted	0	1	21K (Omicron)	96.8933	400
HP23952	EPI_ISL_8638978	BA.1	BA.1	18.2863		Boosted		1	21K (Omicron)	95.1142	400
HP23637	EPI_ISL_8638718	BA.1	BA.1			Boosted		1	21K (Omicron)	95.0072	375.219
HP23736	EPI_ISL_8638794	BA.1	BA.1	23.2233		Boosted	0	1	21K (Omicron)	96.0171	400
HP23618	EPI_ISL_8638707	BA.1	BA.1			Vaccinated	6	1	21K (Omicron)	95.9904	400
HP23738	EPI_ISL_8638796	BA.1	BA.1	18.7857		Boosted		1	21K (Omicron)	96.8933	400
HP23853	EPI_ISL_8638894	BA.1	BA.1			Boosted	8	1	21K (Omicron)	95.1142	400
HP23575	EPI_ISL_8638676	BA.1	BA.1			Unvaccinated	2	1	21K (Omicron)	94.9169	400
HP23948	EPI_ISL_8638975	BA.1	BA.1	18.8519		Boosted		1	21K (Omicron)	95.9904	400
HP23641	EPI_ISL_8638720	BA.1	BA.1			Vaccinated	5	1	21K (Omicron)	95.9904	400
HP23852	EPI_ISL_8638893	BA.1	BA.1			Vaccinated	5	1	21K (Omicron)	95.9904	400
HP23711	EPI_ISL_8638770	BA.1	BA.1	13.1465		Boosted		0	21K (Omicron)	96.8899	400
HP23967	EPI_ISL_8638991	BA.1	BA.1	11.5974		Unvaccinated		1	21K (Omicron)	95.9904	400
HP23743	EPI_ISL_8638801	BA.1	BA.1	13.9491		Boosted		1	21K (Omicron)	96.8933	400
HP23668	EPI_ISL_8638737	BA.1	BA.1			Vaccinated	1	1	21K (Omicron)	95.1443	399.577
HP23776	EPI_ISL_8638826	BA.1	BA.1	20.6747		Vaccinated	3	1	21K (Omicron)	96.8933	400
HP23956	EPI_ISL_8638982	BA.1	BA.1	14.9224		Vaccinated	2	1	21K (Omicron)	95.9904	400
HP23690	EPI_ISL_8638754	BA.1	BA.1			Boosted	0	1	21K (Omicron)	95.1443	387.457
HP23712	EPI_ISL_8638771	BA.1	BA.1	19.753		Vaccinated		1	21K (Omicron)	96.8933	400
HP23972	EPI_ISL_8638996	BA.1	BA.1	14.4912		Boosted		1	21K (Omicron)	96.8933	400
HP23968	EPI_ISL_8638992	BA.1	BA.1	15.6489		Vaccinated		1	21K (Omicron)	95.9904	400
HP23969	EPI_ISL_8638993	BA.1	BA.1	12.8891		Boosted	2	1	21K (Omicron)	95.9904	400
HP23965	EPI_ISL_8638990	BA.1	BA.1	16.7449		Unvaccinated	2	1	21K (Omicron)	95.9904	400
HP23622	EPI_ISL_8638710	BA.1	BA.1			Vaccinated		0	21K (Omicron)	95.1376	400
HP23746	EPI_ISL_8638804	BA.1	BA.1	23.6097		Unvaccinated	2	1	21K (Omicron)	96.8933	400
HP23970	EPI_ISL_8638994	BA.1	BA.1	15.7855		Vaccinated	2	1	21K (Omicron)	94.2915	400
HP23976	EPI_ISL_8638999	BA.1	BA.1	17.4349		Vaccinated		1	21K (Omicron)	95.9904	400
HP23669	EPI_ISL_8638738	BA.1	BA.1			Vaccinated	2	1	21K (Omicron)	93.3117	400
HP23980	EPI_ISL_8639002	BA.1	BA.1	15.7539		Unvaccinated	8	1	21K (Omicron)	95.9904	400
HP23718	EPI_ISL_8638777	BA.1	BA.1	15.9677		Vaccinated		0	21K (Omicron)	96.8866	400
HP23957	EPI_ISL_8638983	BA.1	BA.1	15.1796		Unvaccinated	0	1	21K (Omicron)	95.987	400
HP23850	EPI_ISL_8638891	BA.1	BA.1			Vaccinated	4	1	21K (Omicron)	95.9904	400
HP23983	EPI_ISL_8639004	BA.1	BA.1	14.3899		Vaccinated		1	21K (Omicron)	95.9904	400
HP23698	EPI_ISL_8638759	BA.1	BA.1			Boosted	6	1	21K (Omicron)	95.9904	400
HP23961	EPI_ISL_8638986	BA.1	BA.1	12.866		Boosted	1	1	21K (Omicron)	96.8933	400
HP25100	EPI_ISL_9245487	BA.1	BA.1			Vaccinated	12	1	21K (Omicron)	95.0005	400
HP23652	EPI_ISL_8638725	BA.1	BA.1			Unvaccinated	7	1	21K (Omicron)	94.9169	400
HP23614	EPI_ISL_8638705	BA.1	BA.1			Boosted	10	1	21K (Omicron)	95.9904	400
HP23657	EPI_ISL_8638728	BA.1	BA.1			Vaccinated	2	1	21K (Omicron)	95.9904	400
HP23849		BA.1	BA.1			Boosted	2	1	21K (Omicron)	95.9904	400
HP23674	EPI_ISL_8638742	BA.1	BA.1			Unvaccinated	0	1	21K (Omicron)	96.8933	400
HP23714	EPI_ISL_8638773	BA.1	BA.1	13.7747		Vaccinated	1	1	21K (Omicron)	96.0171	400
HP23747	EPI_ISL_8638805	BA.1	BA.1	14.8687		Boosted		0	21K (Omicron)	96.0171	400
HP23689	EPI_ISL_8638753	BA.1	BA.1			Vaccinated	5	1	21K (Omicron)	95.1142	400
HP23629	EPI_ISL_8638712	BA.1	BA.1			Unvaccinated	9	1	21K (Omicron)	95.9904	400
HP23749	EPI_ISL_8638807	BA.1	BA.1	16.1937		Unvaccinated	5	1	21K (Omicron)	96.8899	400
HP23986	EPI_ISL_8639007	BA.1	BA.1	14.395		Vaccinated	8	1	21K (Omicron)	96.8933	400
HP23960	EPI_ISL_8638985	BA.1	BA.1	11.8315		Vaccinated		1	21K (Omicron)	96.8933	400
HP23696	EPI_ISL_8638757	BA.1	BA.1			Vaccinated	2	1	21K (Omicron)	95.9904	400
HP23753	EPI_ISL_8638810	BA.1	BA.1	15.1615		Vaccinated		1	21K (Omicron)	96.8933	400
HP23748	EPI_ISL_8638806	BA.1	BA.1	17.6769		Vaccinated	5	1	21K (Omicron)	96.8933	400
HP23978	EPI_ISL_8639000	BA.1	BA.1	16.0195		Boosted		0	21K (Omicron)	95.9904	400
HP23646		BA.1	BA.1			Unvaccinated	1	1	21K (Omicron)	95.9904	400
HP23680	EPI_ISL_8638747	BA.1	BA.1			Boosted	2	1	21K (Omicron)	95.9904	400
HP23703	EPI_ISL_8638762	BA.1	BA.1			Boosted	6	1	21K (Omicron)	95.9736	400
HP23667	EPI_ISL_8638736	BA.1	BA.1			Unvaccinated	3	1	21K (Omicron)	95.9803	400
HP23962	EPI_ISL_8638987	BA.1	BA.1	15.6524		Vaccinated		1	21K (Omicron)	95.9904	400
HP23730	EPI_ISL_8638789	BA.1	BA.1			Vaccinated	7	1	21K (Omicron)	95.9904	400
HP23987	EPI_ISL_8639008	BA.1	BA.1	12.1134		Boosted	1	1	21K (Omicron)	96.8933	400
HP25099	EPI_ISL_9245486	BA.1	BA.1			Unvaccinated	1	1	21K (Omicron)	95.9904	400
HP23816	EPI_ISL_8638859	BA.1	BA.1			Vaccinated	5	1	21K (Omicron)	93.5893	367.1
HP23729	EPI_ISL_8638788	BA.1	BA.1	14.8284		Boosted	1	1	21K (Omicron)	96.8933	400
HP23985	EPI_ISL_8639006	BA.1	BA.1	15.6905		Boosted	2	1	21K (Omicron)	95.9904	400
HP23635	EPI_ISL_8638717	BA.1	BA.1			Unvaccinated		1	21K (Omicron)	95.9904	400
HP23713	EPI_ISL_8638772	BA.1	BA.1	14.7466		Vaccinated	17	1	21K (Omicron)	95.9904	400
HP23734		BA.1	BA.1	22.0979		Vaccinated		1	21K (Omicron)	96.8933	400
HP23856	EPI_ISL_8638897	BA.1	BA.1			Vaccinated	1	1	21K (Omicron)	95.9904	400
HP23726	EPI_ISL_8638785	BA.1	BA.1	16.4383		Boosted		1	21K (Omicron)	96.8933	400
HP23959	EPI_ISL_8638984	BA.1	BA.1	15.7153		Unvaccinated	5	1	21K (Omicron)	95.9904	400
HP23735	EPI_ISL_8638793	BA.1	BA.1	8.03288		Vaccinated		1	21K (Omicron)	96.8933	400
HP23737	EPI_ISL_8638795	BA.1	BA.1	18.2023		Unvaccinated	8	1	21K (Omicron)	96.8933	400
HP23739	EPI_ISL_8638797	BA.1	BA.1	14.9233		Boosted		1	21K (Omicron)	96.8933	400
HP23971	EPI_ISL_8638995	BA.1	BA.1	18.7642		Boosted	10	1	21K (Omicron)	95.9904	400
HP23676	EPI_ISL_8638744	BA.1	BA.1			Unvaccinated	1	1	21K (Omicron)	95.9904	400
HP23752	EPI_ISL_8638809	BA.1	BA.1	13.5266		Vaccinated	2	1	21K (Omicron)	94.3651	400
HP23728	EPI_ISL_8638787	BA.1	BA.1	15.2121		Unvaccinated	1	1	21K (Omicron)	96.8933	400
HP23673	EPI_ISL_8638741	BA.1	BA.1			Vaccinated	0	1	21K (Omicron)	92.5994	361.055
HP23742	EPI_ISL_8638800	BA.1	BA.1	20.9086		Vaccinated	2	1	21K (Omicron)	96.8933	400
HP23727	EPI_ISL_8638786	BA.1	BA.1	12.8241		Vaccinated	3	1	21K (Omicron)	96.8933	400
HP23672	EPI_ISL_8638740	BA.1	BA.1			Vaccinated	0	1	21K (Omicron)	94.9604	400
HP23725	EPI_ISL_8638784	BA.1	BA.1	8.21136		Vaccinated	3	1	21K (Omicron)	96.8933	400
HP23643	EPI_ISL_8638721	BA.1	BA.1			Vaccinated	5	1	21K (Omicron)	95.9904	400
HP23982		BA.1	BA.1	15.2211		Boosted		1	21K (Omicron)	95.9904	400
HP23977		BA.1	BA.1	15.4457		Vaccinated	2	1	21K (Omicron)	95.9904	400
HP23695		BA.1	BA.1			Unvaccinated	6	1	21K (Omicron)	95.9904	400
HP23812	EPI_ISL_8638856	BA.1	BA.1			Vaccinated		0	21K (Omicron)	95.9904	400
HP23799	EPI_ISL_8638845	BA.1	BA.1	27.9482		Vaccinated	6	1	21K (Omicron)	95.9904	400
HP25098	EPI_ISL_9245485	BA.1	BA.1			Unvaccinated	1	1	21K (Omicron)	96.8933	400
HP23624	EPI_ISL_8638711	BA.1	BA.1			Unvaccinated	3	1	21K (Omicron)	92.8703	358.46
HP23794	EPI_ISL_8638840	BA.1	BA.1	22.8893		Vaccinated	2	1	21K (Omicron)	95.1443	372.081
HP23920	EPI_ISL_8638949	BA.1	BA.1	11.7288		Unvaccinated	2	1	21K (Omicron)	95.9904	400
HP23820	EPI_ISL_8638863	BA.1	BA.1			Vaccinated		1	21K (Omicron)	94.7831	400
HP23891	EPI_ISL_8638923	BA.1	BA.1			Boosted	4	1	21K (Omicron)	92.8703	294.504
HP23848	EPI_ISL_8638890	BA.1	BA.1			Boosted	3	1	21K (Omicron)	95.9904	400
HP23790	EPI_ISL_8638836	BA.1	BA.1	14.2759		Unvaccinated	4	1	21K (Omicron)	95.9034	400
HP23824	EPI_ISL_8638867	BA.1	BA.1			Vaccinated		1	21K (Omicron)	95.9904	400
HP25093	EPI_ISL_9245482	BA.1	BA.1			Unvaccinated	2	1	21K (Omicron)	96.8933	400
HP23916	EPI_ISL_8638945	BA.1	BA.1	19.0212		Boosted	7	1	21K (Omicron)	95.9904	400
HP24327	EPI_ISL_8818316	BA.1	BA.1			Vaccinated	5	1	21K (Omicron)	95.141	400
HP23888	EPI_ISL_8638922	BA.1	BA.1			Boosted	37	1	21K (Omicron)	94.9169	399.414
HP23782	EPI_ISL_8638829	BA.1	BA.1	12.4438		Boosted	1	1	21K (Omicron)	96.8933	400
HP25090	EPI_ISL_9245480	BA.1	BA.1			Vaccinated	5	1	21K (Omicron)	96.8933	400
HP23858	EPI_ISL_8638898	BA.1	BA.1			Vaccinated	4	1	21K (Omicron)	95.9904	400
HP23822	EPI_ISL_8638865	BA.1	BA.1			Vaccinated	1	1	21K (Omicron)	95.987	400
HP23834	EPI_ISL_8638877	BA.1	BA.1			Boosted	1	1	21K (Omicron)	95.9904	400
HP23791	EPI_ISL_8638837	BA.1	BA.1	15.2998		Boosted		1	21K (Omicron)	95.7864	400
HP23789	EPI_ISL_8638835	BA.1	BA.1	10.8209		Vaccinated		1	21K (Omicron)	96.8933	400
HP25096	EPI_ISL_9245483	BA.1	BA.1			Unvaccinated	1	1	21K (Omicron)	96.8933	400
HP23798	EPI_ISL_8638844	BA.1	BA.1	16.79		Unvaccinated	7	1	21K (Omicron)	96.8933	400
HP23758	EPI_ISL_8638815	BA.1	BA.1	24.3559		Vaccinated	9	1	21K (Omicron)	95.9904	400
HP25107	EPI_ISL_9245494	BA.1	BA.1			Vaccinated	3	1	21K (Omicron)	95.9904	400
HP23831	EPI_ISL_8638874	BA.1	BA.1			Unvaccinated	2	1	21K (Omicron)	95.9904	400
HP23833	EPI_ISL_8638876	BA.1	BA.1			Boosted		1	21K (Omicron)	95.9904	400
HP25103	EPI_ISL_9245490	BA.1	BA.1			Vaccinated	2	1	21K (Omicron)	95.9904	400
HP23886	EPI_ISL_8638920	BA.1	BA.1			Unvaccinated	3	1	21K (Omicron)	95.9904	400
HP23616	EPI_ISL_8638706	BA.1	BA.1			Unvaccinated	4	1	21K (Omicron)	95.9904	400
HP23933	EPI_ISL_8638960	BA.1	BA.1	19.9552		Unvaccinated	5	1	21K (Omicron)	95.9904	400
HP23837	EPI_ISL_8638880	BA.1	BA.1			Boosted	3	1	21K (Omicron)	95.9904	400
HP23764	EPI_ISL_8638818	BA.1	BA.1	18.238		Unvaccinated	8	1	21K (Omicron)	96.8933	400
HP23811	EPI_ISL_8638855	BA.1	BA.1			Boosted	1	1	21K (Omicron)	94.9169	400
HP23813	EPI_ISL_8638857	BA.1	BA.1			Vaccinated	9	1	21K (Omicron)	95.9904	400
HP23626		BA.1	BA.1			Unvaccinated	1	1	21K (Omicron)	95.9904	400
HP23620	EPI_ISL_8638708	BA.1	BA.1			Boosted	2	1	21K (Omicron)	95.9837	400
HP23784	EPI_ISL_8638831	BA.1	BA.1	21.3553		Vaccinated		1	21K (Omicron)	96.8933	400
HP23868	EPI_ISL_8638908	BA.1	BA.1			Unvaccinated		1	21K (Omicron)	95.9904	400
HP25108	EPI_ISL_9245495	BA.1	BA.1			Unvaccinated	2	1	21K (Omicron)	95.9904	400
HP23936	EPI_ISL_8638963	BA.1	BA.1	14.6826		Vaccinated		1	21K (Omicron)	95.9904	400
HP23763	EPI_ISL_8638817	BA.1	BA.1	28.9726		Unvaccinated	1	1	21K (Omicron)	92.1948	244.751
HP25088	EPI_ISL_9245478	BA.1	BA.1			Unvaccinated	3	1	21K (Omicron)	96.8933	400
HP23918	EPI_ISL_8638947	BA.1	BA.1	20.5775		Boosted	3	1	21K (Omicron)	95.9904	400
HP23917	EPI_ISL_8638946	BA.1	BA.1	13.5836		Unvaccinated	2	1	21K (Omicron)	95.9904	400
HP23810	EPI_ISL_8638854	BA.1	BA.1			Boosted		1	21K (Omicron)	95.9904	400
HP24737		BA.1	BA.1			Vaccinated	2	1	21K (Omicron)	95.9904	400
HP23781	EPI_ISL_8638828	BA.1	BA.1	19.6888		Vaccinated		1	21K (Omicron)	95.9904	400
HP23786	EPI_ISL_8638833	BA.1	BA.1	24.0182		Boosted	9	1	21K (Omicron)	95.9904	400
HP25097	EPI_ISL_9245484	BA.1	BA.1			Boosted	8	1	21K (Omicron)	96.8899	400
HP24130	EPI_ISL_8818177	BA.1	BA.1			Boosted	3	1	21K (Omicron)	95.1109	400
HP23769	EPI_ISL_8638821	BA.1	BA.1	18.8732		Unvaccinated	10	1	21K (Omicron)	96.1542	400
HP24317	EPI_ISL_8818311	BA.1	BA.1			Boosted	4	1	21K (Omicron)	93.0375	388.713
HP23777	EPI_ISL_8638827	BA.1	BA.1	20.9998		Unvaccinated	7	1	21K (Omicron)	96.8933	400
HP23802	EPI_ISL_8638847	BA.1	BA.1			Unvaccinated	3	1	21K (Omicron)	95.9904	400
HP23792	EPI_ISL_8638838	BA.1	BA.1	23.9104		Boosted		0	21K (Omicron)	95.9904	400
HP23814		BA.1	BA.1			Vaccinated		1	21K (Omicron)	95.9904	400
HP23883	EPI_ISL_8638917	BA.1	BA.1			Unvaccinated	3	1	21K (Omicron)	92.5526	278.162
HP23785	EPI_ISL_8638832	BA.1	BA.1	12.529		Boosted	0	1	21K (Omicron)	96.8933	400
HP23823	EPI_ISL_8638866	BA.1	BA.1			Unvaccinated		0	21K (Omicron)	95.9904	400
HP23829	EPI_ISL_8638872	BA.1	BA.1			Vaccinated	1	1	21K (Omicron)	95.9904	400
HP25091	EPI_ISL_9245481	BA.1	BA.1			Unvaccinated		0	21K (Omicron)	95.9904	400
HP23874	EPI_ISL_8638912	BA.1	BA.1			Unvaccinated	0	1	21K (Omicron)	95.9904	400
HP23779		BA.1	BA.1	18.5853		Boosted	3	1	21K (Omicron)	96.8933	400
HP23808	EPI_ISL_8638852	BA.1	BA.1			Unvaccinated	5	1	21K (Omicron)	95.9904	400
HP23803	EPI_ISL_8638848	BA.1	BA.1			Vaccinated	1	1	21K (Omicron)	95.9904	400
HP23838	EPI_ISL_8638881	BA.1	BA.1			Boosted	3	1	21K (Omicron)	96.8933	400
HP23872	EPI_ISL_8638910	BA.1	BA.1			Vaccinated		1	21K (Omicron)	95.9904	400
HP23892		BA.1	BA.1			Unvaccinated	3	1	21K (Omicron)	95.9904	400
HP23828	EPI_ISL_8638871	BA.1	BA.1			Unvaccinated	5	1	21K (Omicron)	95.987	400
HP25111	EPI_ISL_9245498	BA.1	BA.1			Boosted	5	1	21K (Omicron)	95.9904	400
HP23821	EPI_ISL_8638864	BA.1	BA.1			Vaccinated	1	1	21K (Omicron)	95.9904	400
HP23793	EPI_ISL_8638839	BA.1	BA.1	21.6323		Unvaccinated	37	1	21K (Omicron)	95.9904	400
HP23840	EPI_ISL_8638882	BA.1	BA.1			Vaccinated		1	21K (Omicron)	95.9904	400
HP23941	EPI_ISL_8638968	BA.1	BA.1	17.108		Boosted	2	1	21K (Omicron)	96.8933	400
HP23844	EPI_ISL_8638886	BA.1	BA.1			Unvaccinated	2	1	21K (Omicron)	95.9904	400
HP23845	EPI_ISL_8638887	BA.1	BA.1			Vaccinated		0	21K (Omicron)	95.9904	400
HP23867	EPI_ISL_8638907	BA.1	BA.1			Vaccinated		1	21K (Omicron)	95.9904	400
HP23919	EPI_ISL_8638948	BA.1	BA.1	16.3754		Unvaccinated	2	1	21K (Omicron)	95.9904	400
HP23885	EPI_ISL_8638919	BA.1	BA.1			Vaccinated		1	21K (Omicron)	95.9904	367.883
HP25089	EPI_ISL_9245479	BA.1	BA.1			Unvaccinated	3	1	21K (Omicron)	96.8933	400
HP24316	EPI_ISL_8818310	BA.1	BA.1			Boosted	6	1	21K (Omicron)	95.987	400
HP23801	EPI_ISL_8638846	BA.1	BA.1			Boosted	0	1	21K (Omicron)	95.0005	400
HP23757	EPI_ISL_8638814	BA.1	BA.1	23.1729		Vaccinated	8	1	21K (Omicron)	95.9904	400
HP23765	EPI_ISL_8638819	BA.1	BA.1	17.1707		Vaccinated	9	1	21K (Omicron)	95.9904	400
HP23869	EPI_ISL_8638909	BA.1	BA.1			Vaccinated	1	1	21K (Omicron)	95.9904	400
HP23887	EPI_ISL_8638921	BA.1	BA.1			Vaccinated	6	1	21K (Omicron)	95.9904	400
HP23632	EPI_ISL_8638714	BA.1	BA.1			Boosted	0	1	21K (Omicron)	94.9604	400
HP25110	EPI_ISL_9245497	BA.1	BA.1			Vaccinated	2	1	21K (Omicron)	94.9102	400
HP25101	EPI_ISL_9245488	BA.1	BA.1			Vaccinated	9	1	21K (Omicron)	95.9904	400
HP23771	EPI_ISL_8638823	BA.1	BA.1	20.5037		Boosted	9	1	21K (Omicron)	95.9837	400
HP23826	EPI_ISL_8638869	BA.1	BA.1			Boosted	3	1	21K (Omicron)	95.9904	400
HP25116	EPI_ISL_9245501	BA.1	BA.1			Unvaccinated	5	1	21K (Omicron)	92.3185	263.138
HP23819	EPI_ISL_8638862	BA.1	BA.1			Boosted	8	1	21K (Omicron)	95.9904	400
HP23926		BA.1	BA.1	13.8244		Vaccinated		1	21K (Omicron)	95.9904	400
HP25102	EPI_ISL_9245489	BA.1	BA.1			Vaccinated	1	1	21K (Omicron)	96.8933	400
HP23832	EPI_ISL_8638875	BA.1	BA.1			Boosted	4	1	21K (Omicron)	95.9904	400
HP23804	EPI_ISL_8638849	BA.1	BA.1			Vaccinated	2	1	21K (Omicron)	96.8933	400
HP23847	EPI_ISL_8638889	BA.1	BA.1			Vaccinated	1	1	21K (Omicron)	95.9904	400
HP23889		BA.1	BA.1			Vaccinated		0	21K (Omicron)	95.9904	400
HP23825	EPI_ISL_8638868	BA.1	BA.1			Boosted		1	21K (Omicron)	94.9169	400
HP23830	EPI_ISL_8638873	BA.1	BA.1			Unvaccinated	2	1	21K (Omicron)	95.9904	400
HP23938	EPI_ISL_8638965	BA.1	BA.1	16.1417		Boosted	3	1	21K (Omicron)	95.0005	400
HP25104	EPI_ISL_9245491	BA.1	BA.1			Vaccinated	3	1	21K (Omicron)	96.8933	400
HP24325	EPI_ISL_8818314	BA.1	BA.1			Unvaccinated		1	21K (Omicron)	94.9136	400
HP23809	EPI_ISL_8638853	BA.1	BA.1			Unvaccinated		1	21K (Omicron)	95.9904	400
HP23806	EPI_ISL_8638851	BA.1	BA.1			Vaccinated		1	21K (Omicron)	95.9904	400
HP24318	EPI_ISL_8818312	BA.1	BA.1			Unvaccinated	1	1	21K (Omicron)	95.987	400
HP25106	EPI_ISL_9245493	BA.1	BA.1			Unvaccinated	8	1	21K (Omicron)	95.9904	400
HP23884	EPI_ISL_8638918	BA.1	BA.1			Vaccinated		1	21K (Omicron)	95.9904	400
HP23795	EPI_ISL_8638841	BA.1	BA.1	19.1989		Vaccinated	4	1	21K (Omicron)	96.8933	400
HP23843	EPI_ISL_8638885	BA.1	BA.1			Vaccinated		0	21K (Omicron)	95.9904	400
HP23846	EPI_ISL_8638888	BA.1	BA.1			Boosted	6	1	21K (Omicron)	95.9904	400
HP24321	EPI_ISL_8818313	BA.1	BA.1			Unvaccinated		1	21K (Omicron)	93.0375	277.815
HP23761	EPI_ISL_8638816	BA.1	BA.1	21.9817		Vaccinated	5	1	21K (Omicron)	96.8933	400
HP23770	EPI_ISL_8638822	BA.1	BA.1	21.3779		Unvaccinated	8	1	21K (Omicron)	96.8933	400
HP23836	EPI_ISL_8638879	BA.1	BA.1			Unvaccinated	3	1	21K (Omicron)	96.8933	400
HP23894	EPI_ISL_8638925	BA.1	BA.1			Vaccinated	2	1	21K (Omicron)	95.9904	400
HP23780		BA.1	BA.1	22.0108		Unvaccinated	5	1	21K (Omicron)	95.9904	400
HP23775		BA.1	BA.1	21.9061		Unvaccinated	8	1	21K (Omicron)	96.8866	400
HP23756	EPI_ISL_8638813	BA.1	BA.1	26.6408		Boosted	6	1	21K (Omicron)	96.8933	400
HP23835	EPI_ISL_8638878	BA.1	BA.1			Boosted		0	21K (Omicron)	96.7595	400
HP24190	EPI_ISL_8818222	BA.1	BA.1	13.4054		Vaccinated	4	1	21K (Omicron)	94.9169	400
HP23797	EPI_ISL_8638843	BA.1	BA.1	10.4465		Unvaccinated	0	1	21K (Omicron)	96.8933	400
HP23842	EPI_ISL_8638884	BA.1	BA.1			Vaccinated		0	21K (Omicron)	95.1142	400
HP23893	EPI_ISL_8638924	BA.1	BA.1			Boosted		1	21K (Omicron)	95.1443	398.112
HP23783	EPI_ISL_8638830	BA.1	BA.1	19.8312		Unvaccinated		0	21K (Omicron)	96.8933	400
HP25112	EPI_ISL_9245499	BA.1	BA.1			Unvaccinated	0	1	21K (Omicron)	95.987	400
HP23815	EPI_ISL_8638858	BA.1	BA.1			Unvaccinated		1	21K (Omicron)	94.1143	361.528
HP23841	EPI_ISL_8638883	BA.1	BA.1			Vaccinated	2	1	21K (Omicron)	95.1142	399.394
HP23755	EPI_ISL_8638812	BA.1	BA.1	22.3535		Unvaccinated	7	1	21K (Omicron)	95.9904	400
HP25109	EPI_ISL_9245496	BA.1	BA.1			Unvaccinated	3	1	21K (Omicron)	95.9904	400
HP23630	EPI_ISL_8638713	BA.1	BA.1			Boosted	7	1	21K (Omicron)	95.9904	400
HP24326	EPI_ISL_8818315	BA.1	BA.1			Boosted	8	1	21K (Omicron)	95.987	400
HP25105	EPI_ISL_9245492	BA.1	BA.1			Boosted	2	1	21K (Omicron)	96.8933	400
HP23634	EPI_ISL_8638716	BA.1	BA.1			Vaccinated	1	1	21K (Omicron)	95.9904	400
HP23788	EPI_ISL_8638834	BA.1	BA.1	15.2253		Unvaccinated	5	1	21K (Omicron)	96.8933	400
HP23881	EPI_ISL_8638915	BA.1	BA.1			Boosted	8	1	21K (Omicron)	95.9904	400
HP23805	EPI_ISL_8638850	BA.1	BA.1			Unvaccinated	6	1	21K (Omicron)	95.9904	400
HP24320		BA.1	BA.1			Vaccinated		1	21K (Omicron)	94.6226	400
HP23937	EPI_ISL_8638964	BA.1	BA.1	14.0597		Vaccinated	1	1	21K (Omicron)	95.9904	400
HP23796	EPI_ISL_8638842	BA.1	BA.1	19.2271		Boosted	8	1	21K (Omicron)	96.7595	400
HP23827	EPI_ISL_8638870	BA.1	BA.1			Boosted		1	21K (Omicron)	95.9904	400
HP23762		BA.1	BA.1	20.7864		Vaccinated	4	1	21K (Omicron)	96.8933	400
HP23774		BA.1	BA.1	12.8852		Vaccinated	3	1	21K (Omicron)	96.8933	400
HP23807		BA.1	BA.1			Unvaccinated	3	1	21K (Omicron)	95.9904	400
HP26618	EPI_ISL_9883054	BA.1	BA.1			Boosted		0	21K (Omicron)	95.1443	346.27
HP23932		BA.1	BA.1	14.5258		Boosted		1	21K (Omicron)	95.9904	400
HP24183	EPI_ISL_8818215	BA.1	BA.1	15.5009		Vaccinated		1	21K (Omicron)	95.9904	400
HP24157	EPI_ISL_8818193	BA.1	BA.1			Vaccinated	3	1	21K (Omicron)	95.4887	400
HP24127	EPI_ISL_8818174	BA.1	BA.1			Unvaccinated	8	1	21K (Omicron)	95.2814	400
HP23895	EPI_ISL_8638926	BA.1	BA.1	17.7228		Vaccinated		0	21K (Omicron)	95.9904	400
HP23999	EPI_ISL_8639017	BA.1	BA.1	16.6038		Boosted	1	1	21K (Omicron)	95.9904	400
HP24100	EPI_ISL_8818152	BA.1	BA.1			Vaccinated	3	1	21K (Omicron)	95.9904	400
HP23931	EPI_ISL_8638959	BA.1	BA.1	13.2936		Unvaccinated	0	1	21K (Omicron)	95.8566	400
HP24018	EPI_ISL_8639030	BA.1	BA.1	19.4811		Boosted		1	21K (Omicron)	95.9904	400
HP24004	EPI_ISL_8639022	BA.1	BA.1	21.2268		Boosted	2	1	21K (Omicron)	95.1443	399.702
HP23907	EPI_ISL_8638937	BA.1	BA.1	15.3632		Boosted		1	21K (Omicron)	95.9904	400
HP23911	EPI_ISL_8638940	BA.1	BA.1	14.2819		Vaccinated	2	1	21K (Omicron)	95.9904	400
HP24188	EPI_ISL_8818220	BA.1	BA.1	8.67747		Vaccinated	8	1	21K (Omicron)	95.8198	400
HP23914	EPI_ISL_8638943	BA.1	BA.1	14.1683		Boosted	3	1	21K (Omicron)	95.9904	400
HP24185	EPI_ISL_8818217	BA.1	BA.1	15.2803		Boosted	6	1	21K (Omicron)	95.9904	400
HP24181	EPI_ISL_8818213	BA.1	BA.1	20.8544		Unvaccinated	2	1	21K (Omicron)	94.9169	400
HP24213	EPI_ISL_8818237	BA.1	BA.1			Vaccinated		1	21K (Omicron)	94.0641	400
HP24103	EPI_ISL_8818155	BA.1	BA.1			Vaccinated	3	1	21K (Omicron)	95.9904	400
HP24114	EPI_ISL_8818165	BA.1	BA.1			Boosted	4	1	21K (Omicron)	95.9904	400
HP24165	EPI_ISL_8818199	BA.1	BA.1			Vaccinated	4	1	21K (Omicron)	95.9904	400
HP23947	EPI_ISL_8638974	BA.1	BA.1	8.86398		Vaccinated	3	1	21K (Omicron)	96.0171	400
HP24173	EPI_ISL_8818206	BA.1	BA.1			Unvaccinated	1	1	21K (Omicron)	96.8933	400
HP23946	EPI_ISL_8638973	BA.1	BA.1	14.6643		Boosted		0	21K (Omicron)	95.9904	400
HP23896	EPI_ISL_8638927	BA.1	BA.1	18.3746		Vaccinated	6	1	21K (Omicron)	96.0171	400
HP24002	EPI_ISL_8639020	BA.1	BA.1	13.4518		Boosted		1	21K (Omicron)	95.9904	400
HP24086		BA.1	BA.1			Vaccinated	7	1	21K (Omicron)	95.9904	400
HP24128	EPI_ISL_8818175	BA.1	BA.1			Unvaccinated	0	1	21K (Omicron)	95.1142	400
HP24067	EPI_ISL_8639050	BA.1	BA.1	18.5931		Unvaccinated			21K (Omicron)	95.987	400
HP24043	EPI_ISL_8639041	BA.1	BA.1	21.7874		Unvaccinated	5	1	21K (Omicron)	94.1143	400
HP23945	EPI_ISL_8638972	BA.1	BA.1	16.5158		Vaccinated	1	1	21K (Omicron)	95.9904	400
HP24014	EPI_ISL_8639029	BA.1	BA.1	27.7658		Unvaccinated	9	1	21K (Omicron)	91.0644	249.883
HP24150	EPI_ISL_8818187	BA.1	BA.1			Vaccinated	2	1	21K (Omicron)	95.9904	400
HP23915	EPI_ISL_8638944	BA.1	BA.1	14.8035		Vaccinated	5	1	21K (Omicron)	95.9904	400
HP24152	EPI_ISL_8818189	BA.1	BA.1			Vaccinated	2	1	21K (Omicron)	95.9904	400
HP24300	EPI_ISL_8818295	BA.1	BA.1			Unvaccinated	2	1	21K (Omicron)	95.987	400
HP26883	EPI_ISL_10396788	BA.1	BA.1	22.6438		Vaccinated	9	1	21K (Omicron)	98.4684	400
HP24101	EPI_ISL_8818153	BA.1	BA.1			Unvaccinated	1	1	21K (Omicron)	96.8933	400
HP24107	EPI_ISL_8818159	BA.1	BA.1			Vaccinated	6	1	21K (Omicron)	94.9169	400
HP24031	EPI_ISL_8639034	BA.1	BA.1	13.7336		Boosted	4	1	21K (Omicron)	95.9135	400
HP24098	EPI_ISL_8818151	BA.1	BA.1			Vaccinated	3	1	21K (Omicron)	90.5127	313.794
HP24202	EPI_ISL_8818230	BA.1	BA.1	25.5283		Unvaccinated	13	1	21K (Omicron)	93.081	323.066
HP23909	EPI_ISL_8638939	BA.1	BA.1	15.9199		Boosted		1	21K (Omicron)	95.9904	400
HP24203	EPI_ISL_8818231	BA.1	BA.1	26.9807		Vaccinated	7	1	21K (Omicron)	93.5692	329.403
HP23925	EPI_ISL_8638954	BA.1	BA.1	16.5802		Boosted		1	21K (Omicron)	96.8933	400
HP24076	EPI_ISL_8639054	BA.1	BA.1	17.8362		Unvaccinated	0	1	21K (Omicron)	94.9169	400
HP23900	EPI_ISL_8638930	BA.1	BA.1	16.1149		Unvaccinated	5	1	21K (Omicron)	96.8933	400
HP24037	EPI_ISL_8639038	BA.1	BA.1	16.6761		Unvaccinated	6	1	21K (Omicron)	95.9904	400
HP24168	EPI_ISL_8818202	BA.1	BA.1			Boosted		1	21K (Omicron)	95.9803	400
HP24146	EPI_ISL_8818184	BA.1	BA.1			Unvaccinated	2	1	21K (Omicron)	94.9169	400
HP24057	EPI_ISL_8639046	BA.1	BA.1	16.4326		Boosted	3	1	21K (Omicron)	95.9904	400
HP24143	EPI_ISL_8818181	BA.1	BA.1			Vaccinated		1	21K (Omicron)	95.1142	400
HP24160	EPI_ISL_8818195	BA.1	BA.1			Unvaccinated		0	21K (Omicron)	95.9904	400
HP24007	EPI_ISL_8639024	BA.1	BA.1	14.1869		Vaccinated	1	1	21K (Omicron)	95.8566	400
HP24096	EPI_ISL_8818150	BA.1	BA.1			Unvaccinated	6	1	21K (Omicron)	95.9904	400
HP24142	EPI_ISL_8818180	BA.1	BA.1			Vaccinated	0	1	21K (Omicron)	95.9904	400
HP24204	EPI_ISL_8818232	BA.1	BA.1	25.8337		Unvaccinated	11	1	21K (Omicron)	95.987	400
HP24088	EPI_ISL_8818146	BA.1	BA.1			Boosted	2	1	21K (Omicron)	95.9904	400
HP24008	EPI_ISL_8639025	BA.1	BA.1	22.3811		Boosted	2	1	21K (Omicron)	95.9904	400
HP24111	EPI_ISL_8818163	BA.1	BA.1			Unvaccinated	10	1	21K (Omicron)	95.9904	400
HP24180	EPI_ISL_8818212	BA.1	BA.1	14.8312		Boosted	4	1	21K (Omicron)	94.9169	400
HP24199	EPI_ISL_8818228	BA.1	BA.1	21.6506		Unvaccinated	1	1	21K (Omicron)	94.9136	400
HP24069	EPI_ISL_8639051	BA.1	BA.1	11.167		Unvaccinated	0	1	21K (Omicron)	94.9169	400
HP24000	EPI_ISL_8639018	BA.1	BA.1	17.384		Vaccinated	4	1	21K (Omicron)	95.9904	400
HP24124	EPI_ISL_8818171	BA.1	BA.1			Vaccinated	0	1	21K (Omicron)	95.9904	400
HP23990	EPI_ISL_8639010	BA.1	BA.1	16.6983		Vaccinated	2	1	21K (Omicron)	95.9904	400
HP24154	EPI_ISL_8818191	BA.1	BA.1			Vaccinated	2	1	21K (Omicron)	95.9904	400
HP23949	EPI_ISL_8638976	BA.1	BA.1	19.212		Boosted		0	21K (Omicron)	95.9904	400
HP24095	EPI_ISL_8818149	BA.1	BA.1			Unvaccinated	4	1	21K (Omicron)	95.9837	400
HP24174	EPI_ISL_8818207	BA.1	BA.1			Vaccinated	2	1	21K (Omicron)	95.9904	400
HP24082	EPI_ISL_8639058	BA.1	BA.1	28.4373		Vaccinated	0	1	21K (Omicron)	91.4958	267.24
HP23923	EPI_ISL_8638952	BA.1	BA.1	13.7344		Vaccinated	2	1	21K (Omicron)	95.0574	400
HP24184	EPI_ISL_8818216	BA.1	BA.1	14.9821		Boosted	1	1	21K (Omicron)	96.8933	400
HP23928		BA.1	BA.1	17.9068		Boosted	8	1	21K (Omicron)	95.9904	400
HP23993	EPI_ISL_8639013	BA.1	BA.1	13.9129		Unvaccinated	1	1	21K (Omicron)	95.9904	400
HP24108	EPI_ISL_8818160	BA.1	BA.1			Boosted	2	1	21K (Omicron)	95.9904	400
HP24262	EPI_ISL_8818267	BA.1	BA.1	19.8842		Vaccinated		1	21K (Omicron)	94.0675	400
HP26881	EPI_ISL_10396787	BA.1	BA.1			Boosted	4	1	21K (Omicron)	97.6223	400
HP24164	EPI_ISL_8818198	BA.1	BA.1			Vaccinated	2	1	21K (Omicron)	95.987	400
HP24182	EPI_ISL_8818214	BA.1	BA.1	15.8995		Unvaccinated	6	1	21K (Omicron)	96.8933	400
HP23940	EPI_ISL_8638967	BA.1	BA.1	12.7739		Vaccinated		1	21K (Omicron)	96.8866	400
HP24161	EPI_ISL_8818196	BA.1	BA.1			Vaccinated	1	1	21K (Omicron)	95.9904	400
HP24140	EPI_ISL_8818178	BA.1	BA.1			Vaccinated	1	1	21K (Omicron)	95.9837	400
HP24070	EPI_ISL_8639052	BA.1	BA.1	13.2118		Boosted		0	21K (Omicron)	95.9904	400
HP24141	EPI_ISL_8818179	BA.1	BA.1			Vaccinated	1	1	21K (Omicron)	95.9904	400
HP24193	EPI_ISL_8818224	BA.1	BA.1	18.5735		Unvaccinated	10	1	21K (Omicron)	96.8933	400
HP24171	EPI_ISL_8818204	BA.1	BA.1			Unvaccinated	2	1	21K (Omicron)	95.9904	400
HP23924	EPI_ISL_8638953	BA.1	BA.1	16.0609		Vaccinated		1	21K (Omicron)	95.9837	400
HP23998	EPI_ISL_8639016	BA.1	BA.1	16.4071		Boosted		1	21K (Omicron)	95.9904	400
HP24172	EPI_ISL_8818205	BA.1	BA.1			Unvaccinated	2	1	21K (Omicron)	95.9904	400
HP24003	EPI_ISL_8639021	BA.1	BA.1	19.9215		Boosted	2	1	21K (Omicron)	95.9904	400
HP24206	EPI_ISL_8818233	BA.1	BA.1	20.4988		Boosted	2	1	21K (Omicron)	95.9904	400
HP24117	EPI_ISL_8818166	BA.1	BA.1			Boosted	7	1	21K (Omicron)	95.9904	400
HP23922	EPI_ISL_8638951	BA.1	BA.1	24.4086		Boosted	2	1	21K (Omicron)	95.9904	400
HP23935	EPI_ISL_8638962	BA.1	BA.1	14.8926		Boosted	1	1	21K (Omicron)	95.1142	400
HP23943	EPI_ISL_8638970	BA.1	BA.1	14.5403		Boosted		1	21K (Omicron)	95.9904	400
HP24020	EPI_ISL_8639031	BA.1	BA.1	18.2148		Boosted	3	1	21K (Omicron)	95.9904	400
HP24077	EPI_ISL_8639055	BA.1	BA.1	19.3555		Unvaccinated	0	1	21K (Omicron)	95.9904	400
HP24191	EPI_ISL_8818223	BA.1	BA.1	10.7228		Boosted	1	1	21K (Omicron)	95.8198	400
HP24047	EPI_ISL_8639042	BA.1	BA.1	21.7364		Vaccinated	4	1	21K (Omicron)	95.8566	400
HP23865	EPI_ISL_8638905	BA.1	BA.1			Boosted		0	21K (Omicron)	94.9169	400
HP24162	EPI_ISL_8818197	BA.1	BA.1			Vaccinated	2	1	21K (Omicron)	95.9904	400
HP24032	EPI_ISL_8639035	BA.1	BA.1	15.9693		Vaccinated	0	1	21K (Omicron)	94.9169	400
HP23994	EPI_ISL_8639014	BA.1	BA.1	24.3685		Vaccinated	3	1	21K (Omicron)	95.0005	400
HP24015		BA.1	BA.1	11.1515		Boosted		1	21K (Omicron)	96.8933	400
HP23992	EPI_ISL_8639012	BA.1	BA.1	14.4131		Boosted		1	21K (Omicron)	95.9904	400
HP24197	EPI_ISL_8818227	BA.1	BA.1	21.5332		Boosted	11	1	21K (Omicron)	94.9169	400
HP23921	EPI_ISL_8638950	BA.1	BA.1	13.7098		Vaccinated		1	21K (Omicron)	95.9904	400
HP24029	EPI_ISL_8639033	BA.1	BA.1	15.7592		Boosted	2	1	21K (Omicron)	95.9904	400
HP23899	EPI_ISL_8638929	BA.1	BA.1	15.5613		Vaccinated	4	1	21K (Omicron)	96.8933	400
HP24090	EPI_ISL_8818147	BA.1	BA.1			Vaccinated	2	1	21K (Omicron)	95.9904	400
HP24189	EPI_ISL_8818221	BA.1	BA.1	12.3423		Boosted	3	1	21K (Omicron)	94.9169	400
HP24058	EPI_ISL_8639047	BA.1	BA.1	16.4557		Boosted	3	1	21K (Omicron)	95.987	400
HP23901	EPI_ISL_8638931	BA.1	BA.1	16.8726		Vaccinated		1	21K (Omicron)	96.8933	400
HP24258	EPI_ISL_8818265	BA.1	BA.1	24.8589		Vaccinated	4	1	21K (Omicron)	94.9169	392.495
HP24176	EPI_ISL_8818209	BA.1	BA.1			Unvaccinated	3	1	21K (Omicron)	94.2079	400
HP24159	EPI_ISL_8818194	BA.1	BA.1			Boosted		1	21K (Omicron)	95.9904	400
HP23944	EPI_ISL_8638971	BA.1	BA.1	12.1119		Vaccinated		1	21K (Omicron)	95.9904	400
HP24118	EPI_ISL_8818167	BA.1	BA.1			Unvaccinated	2	1	21K (Omicron)	95.9904	400
HP24109	EPI_ISL_8818161	BA.1	BA.1			Unvaccinated	3	1	21K (Omicron)	94.9169	400
HP23991	EPI_ISL_8639011	BA.1	BA.1	22.6378		Boosted		0	21K (Omicron)	95.9904	400
HP24201	EPI_ISL_8818229	BA.1	BA.1	25.1391		Vaccinated	2	1	21K (Omicron)	94.0708	318.693
HP24123	EPI_ISL_8818170	BA.1	BA.1			Vaccinated	2	1	21K (Omicron)	94.9169	400
HP23912	EPI_ISL_8638941	BA.1	BA.1	13.0395		Boosted	2	1	21K (Omicron)	95.9904	400
HP23997	EPI_ISL_8639015	BA.1	BA.1	15.6021		Vaccinated	0	1	21K (Omicron)	95.9904	400
HP24102	EPI_ISL_8818154	BA.1	BA.1			Unvaccinated	6	1	21K (Omicron)	95.9904	400
HP23929	EPI_ISL_8638957	BA.1	BA.1	14.4499		Boosted	1	1	21K (Omicron)	95.9904	400
HP24121	EPI_ISL_8818169	BA.1	BA.1			Unvaccinated	1	1	21K (Omicron)	95.9904	400
HP24144	EPI_ISL_8818182	BA.1	BA.1			Unvaccinated	0	1	21K (Omicron)	95.9904	400
HP24178	EPI_ISL_8818210	BA.1	BA.1	13.9287		Boosted	1	1	21K (Omicron)	96.8933	400
HP24167	EPI_ISL_8818201	BA.1	BA.1			Unvaccinated		1	21K (Omicron)	94.0675	400
HP23908	EPI_ISL_8638938	BA.1	BA.1	15.1594		Vaccinated	2	1	21K (Omicron)	95.9904	400
HP24080	EPI_ISL_8639057	BA.1	BA.1	19.8748		Unvaccinated	3	1	21K (Omicron)	95.9904	400
HP23898	EPI_ISL_8638928	BA.1	BA.1	15.9635		Vaccinated	1	1	21K (Omicron)	96.8933	400
HP24104	EPI_ISL_8818156	BA.1	BA.1			Unvaccinated	6	1	21K (Omicron)	95.1142	400
HP24129	EPI_ISL_8818176	BA.1	BA.1			Boosted	9	1	21K (Omicron)	95.8198	400
HP24026	EPI_ISL_8639032	BA.1	BA.1	18.5172		Vaccinated	2	1	21K (Omicron)	95.9904	400
HP24156	EPI_ISL_8818192	BA.1	BA.1			Unvaccinated	6	1	21K (Omicron)	94.9169	400
HP23897		BA.1	BA.1	16.7916		Vaccinated	5	1	21K (Omicron)	95.9904	400
HP23873	EPI_ISL_8638911	BA.1	BA.1			Unvaccinated	1	1	21K (Omicron)	95.9837	400
HP23905	EPI_ISL_8638935	BA.1	BA.1	16.8751		Vaccinated	6	1	21K (Omicron)	95.9904	400
HP26884	EPI_ISL_10396789	BA.1	BA.1	29.0429		Vaccinated	6	1	21K (Omicron)	99.4984	400
HP23902	EPI_ISL_8638932	BA.1	BA.1	16.6045		Boosted	2	1	21K (Omicron)	95.9904	400
HP23903	EPI_ISL_8638933	BA.1	BA.1	13.7814		Vaccinated	2	1	21K (Omicron)	96.8933	400
HP24179	EPI_ISL_8818211	BA.1	BA.1	17.7912		Unvaccinated		1	21K (Omicron)	95.9904	400
HP24153	EPI_ISL_8818190	BA.1	BA.1			Boosted	2	1	21K (Omicron)	95.9904	400
HP24110	EPI_ISL_8818162	BA.1	BA.1			Vaccinated	4	1	21K (Omicron)	95.9904	400
HP24126	EPI_ISL_8818173	BA.1	BA.1			Boosted	2	1	21K (Omicron)	93.0509	400
HP24234	EPI_ISL_8818248	BA.1	BA.1	15.9669		Unvaccinated	1	1	21K (Omicron)	96.8933	400
HP23906	EPI_ISL_8638936	BA.1	BA.1	14.0387		Vaccinated	4	1	21K (Omicron)	95.9736	400
HP24106	EPI_ISL_8818158	BA.1	BA.1			Vaccinated	4	1	21K (Omicron)	95.8566	400
HP24125	EPI_ISL_8818172	BA.1	BA.1			Boosted	3	1	21K (Omicron)	95.9837	400
HP23927	EPI_ISL_8638956	BA.1	BA.1	15.3202		Vaccinated	1	1	21K (Omicron)	95.9837	400
HP24006	EPI_ISL_8639023	BA.1	BA.1	20.497		Unvaccinated	2	1	21K (Omicron)	95.3817	400
HP26888	EPI_ISL_10396793	BA.1	BA.1	24.3103		Unvaccinated		0	21K (Omicron)	98.4684	400
HP23934	EPI_ISL_8638961	BA.1	BA.1	10.2212		Vaccinated	3	1	21K (Omicron)	95.9904	400
HP24009	EPI_ISL_8639026	BA.1	BA.1	15.9541		Unvaccinated	0	1	21K (Omicron)	95.9904	400
HP24079	EPI_ISL_8639056	BA.1	BA.1	23.7721		Boosted	5	1	21K (Omicron)	95.9904	400
HP24034	EPI_ISL_8639037	BA.1	BA.1	21.8967		Unvaccinated		0	21K (Omicron)	95.9904	400
HP24092	EPI_ISL_8818148	BA.1	BA.1			Boosted	6	1	21K (Omicron)	93.2682	292.884
HP23904	EPI_ISL_8638934	BA.1	BA.1	15.1496		Vaccinated	2	1	21K (Omicron)	96.8933	400
HP24075	EPI_ISL_8639053	BA.1	BA.1	17.5327		Vaccinated	0	1	21K (Omicron)	95.1142	400
HP24040	EPI_ISL_8639040	BA.1	BA.1	28.0926		Unvaccinated	2	1	21K (Omicron)	95.0406	302.239
HP24149	EPI_ISL_8818186	BA.1	BA.1			Vaccinated		1	21K (Omicron)	95.1142	400
HP24066	EPI_ISL_8639049	BA.1	BA.1	24.9944		Unvaccinated	1	1	21K (Omicron)	95.9904	400
HP23913	EPI_ISL_8638942	BA.1	BA.1	12.9416		Boosted		1	21K (Omicron)	95.2513	400
HP24119	EPI_ISL_8818168	BA.1	BA.1			Boosted	1	1	21K (Omicron)	95.9904	400
HP24148	EPI_ISL_8818185	BA.1	BA.1			Unvaccinated		0	21K (Omicron)	95.9904	400
HP24175	EPI_ISL_8818208	BA.1	BA.1			Boosted	2	1	21K (Omicron)	95.9904	400
HP24186	EPI_ISL_8818218	BA.1	BA.1	18.1182		Vaccinated	4	1	21K (Omicron)	94.9169	400
HP24207	EPI_ISL_8818234	BA.1	BA.1	28.4445		Boosted	0	1	21K (Omicron)	94.2481	270.333
HP23939	EPI_ISL_8638966	BA.1	BA.1	15.6736		Boosted	3	1	21K (Omicron)	96.0138	400
HP24187	EPI_ISL_8818219	BA.1	BA.1	13.4617		Vaccinated	4	1	21K (Omicron)	96.8933	400
HP24195	EPI_ISL_8818225	BA.1	BA.1	17.4164		Unvaccinated	8	1	21K (Omicron)	96.8933	400
HP24105	EPI_ISL_8818157	BA.1	BA.1			Unvaccinated	6	1	21K (Omicron)	95.9904	400
HP24166	EPI_ISL_8818200	BA.1	BA.1			Vaccinated	3	1	21K (Omicron)	90.9206	400
HP24211	EPI_ISL_8818236	BA.1	BA.1	20.9907		Vaccinated	0	1	21K (Omicron)	94.9169	400
HP24113	EPI_ISL_8818164	BA.1	BA.1			Unvaccinated	2	1	21K (Omicron)	95.9904	400
HP24039	EPI_ISL_8639039	BA.1	BA.1	18.8689		Vaccinated	14	1	21K (Omicron)	95.9904	400
HP24169	EPI_ISL_8818203	BA.1	BA.1			Unvaccinated	3	1	21K (Omicron)	95.987	400
HP23942	EPI_ISL_8638969	BA.1	BA.1	10.319		Vaccinated	2	1	21K (Omicron)	96.0171	400
HP24196	EPI_ISL_8818226	BA.1	BA.1	18.6951		Vaccinated		1	21K (Omicron)	94.9169	400
HP24012	EPI_ISL_8639028	BA.1	BA.1	12.4027		Boosted		1	21K (Omicron)	96.8933	400
HP23996		BA.1	BA.1	23.5458		Boosted		1	21K (Omicron)	94.0708	400
HP24177		BA.1	BA.1	16.9352		Unvaccinated		1	21K (Omicron)	94.9169	400
HP24313	EPI_ISL_8818308	BA.1	BA.1			Unvaccinated	3	1	21K (Omicron)	94.9136	400
HP24311	EPI_ISL_8818306	BA.1	BA.1			Unvaccinated	2	1	21K (Omicron)	95.987	400
HP24497	EPI_ISL_8818424	BA.1	BA.1			Vaccinated	2	1	21K (Omicron)	95.987	400
HP24314	EPI_ISL_8818309	BA.1	BA.1			Vaccinated	2	1	21K (Omicron)	95.987	400
HP24219	EPI_ISL_8818240	BA.1	BA.1	13.4765		Vaccinated	3	1	21K (Omicron)	95.8198	400
HP24256	EPI_ISL_8818263	BA.1	BA.1	20.9083		Vaccinated		0	21K (Omicron)	94.9169	400
HP24299	EPI_ISL_8818294	BA.1	BA.1			Vaccinated		1	21K (Omicron)	94.0675	400
HP24230	EPI_ISL_8818246	BA.1	BA.1	11.7393		Boosted		1	21K (Omicron)	94.9169	400
HP24288	EPI_ISL_8818283	BA.1	BA.1			Vaccinated	1	1	21K (Omicron)	95.987	400
HP24282		BA.1	BA.1			Boosted		1	21K (Omicron)	93.1913	400
HP24243	EPI_ISL_8818256	BA.1	BA.1	16.3584		Vaccinated		0	21K (Omicron)	94.0675	400
HP24232	EPI_ISL_8818247	BA.1	BA.1	15.2201		Vaccinated	4	1	21K (Omicron)	95.8198	400
HP24257	EPI_ISL_8818264	BA.1	BA.1	13.5524		Unvaccinated	0	1	21K (Omicron)	94.9169	400
HP24059		BA.1	BA.1	25.0699		Unvaccinated	0	1	21K (Omicron)	95.1443	383.236
HP24302	EPI_ISL_8818297	BA.1	BA.1			Boosted		1	21K (Omicron)	94.9136	400
HP24363	EPI_ISL_8818334	BA.1	BA.1			Unvaccinated	0	1	21K (Omicron)	95.1109	400
HP24255	EPI_ISL_8818262	BA.1	BA.1	8.42841		Unvaccinated	1	1	21K (Omicron)	93.2649	400
HP24291	EPI_ISL_8818286	BA.1	BA.1			Unvaccinated	2	1	21K (Omicron)	94.9102	400
HP24217	EPI_ISL_8818238	BA.1	BA.1	12.9698		Unvaccinated	1	1	21K (Omicron)	94.9169	400
HP24294	EPI_ISL_8818289	BA.1	BA.1			Boosted		1	21K (Omicron)	94.0675	362.977
HP24247	EPI_ISL_8818258	BA.1	BA.1	22.2282		Unvaccinated		0	21K (Omicron)	95.9904	400
HP24221	EPI_ISL_8818242	BA.1	BA.1	20.8436		Unvaccinated	4	1	21K (Omicron)	94.9102	400
HP24295	EPI_ISL_8818290	BA.1	BA.1			Vaccinated	5	1	21K (Omicron)	95.248	400
HP24338	EPI_ISL_8818323	BA.1	BA.1			Vaccinated	5	1	21K (Omicron)	93.0375	400
HP24301	EPI_ISL_8818296	BA.1	BA.1			Unvaccinated	3	1	21K (Omicron)	95.987	400
HP24235	EPI_ISL_8818249	BA.1	BA.1	27.412		Vaccinated		0	21K (Omicron)	94.0708	367.459
HP24236	EPI_ISL_8818250	BA.1	BA.1	14.9878		Vaccinated	0	1	21K (Omicron)	94.9169	400
HP24306	EPI_ISL_8818301	BA.1	BA.1			Unvaccinated	3	1	21K (Omicron)	95.987	400
HP24347	EPI_ISL_8818327	BA.1	BA.1			Boosted	3	1	21K (Omicron)	94.0675	400
HP24308	EPI_ISL_8818303	BA.1	BA.1			Vaccinated	5	1	21K (Omicron)	95.987	400
HP24218	EPI_ISL_8818239	BA.1	BA.1	13.4515		Vaccinated		1	21K (Omicron)	94.9169	400
HP24333	EPI_ISL_8818320	BA.1	BA.1			Vaccinated	3	1	21K (Omicron)	93.9939	400
HP24249	EPI_ISL_8818260	BA.1	BA.1	18.315		Boosted	4	1	21K (Omicron)	94.9169	400
HP24315		BA.1	BA.1			Boosted		1	21K (Omicron)	94.6594	400
HP24330	EPI_ISL_8818318	BA.1	BA.1			Vaccinated	3	1	21K (Omicron)	95.141	298.255
HP24298	EPI_ISL_8818293	BA.1	BA.1			Vaccinated	1	1	21K (Omicron)	95.987	400
HP24304	EPI_ISL_8818299	BA.1	BA.1			Vaccinated	3	1	21K (Omicron)	95.977	400
HP24348	EPI_ISL_8818328	BA.1	BA.1			Unvaccinated	2	1	21K (Omicron)	95.987	400
HP24307	EPI_ISL_8818302	BA.1	BA.1			Boosted		0	21K (Omicron)	94.9136	400
HP24309	EPI_ISL_8818304	BA.1	BA.1			Vaccinated	3	1	21K (Omicron)	94.9136	400
HP24349		BA.1	BA.1			Unvaccinated	9	1	21K (Omicron)	94.9136	400
HP24303	EPI_ISL_8818298	BA.1	BA.1			Vaccinated	1	1	21K (Omicron)	95.987	400
HP24238	EPI_ISL_8818252	BA.1	BA.1	17.7496		Vaccinated	2	1	21K (Omicron)	94.9169	400
HP24276	EPI_ISL_8818275	BA.1	BA.1			Boosted	0	1	21K (Omicron)	93.8836	400
HP24362	EPI_ISL_8818333	BA.1	BA.1			Unvaccinated	1	1	21K (Omicron)	92.0276	256.925
HP24486	EPI_ISL_8818414	BA.1	BA.1			Unvaccinated		1	21K (Omicron)	95.8533	400
HP24244	EPI_ISL_8818257	BA.1	BA.1	26.3682		Vaccinated	8	1	21K (Omicron)	92.8536	300.908
HP24293	EPI_ISL_8818288	BA.1	BA.1			Unvaccinated	2	1	21K (Omicron)	94.9069	400
HP24011	EPI_ISL_8639027	BA.1	BA.1	18.6521		Unvaccinated	1	1	21K (Omicron)	95.9904	400
HP24280	EPI_ISL_8818278	BA.1	BA.1			Vaccinated	2	1	21K (Omicron)	95.987	400
HP24357	EPI_ISL_8818331	BA.1	BA.1			Unvaccinated		0	21K (Omicron)	95.0072	310.339
HP24343	EPI_ISL_8818325	BA.1	BA.1			Unvaccinated	11	1	21K (Omicron)	95.987	400
HP24356	EPI_ISL_8818330	BA.1	BA.1			Boosted	4	1	21K (Omicron)	95.987	400
HP24050	EPI_ISL_8639043	BA.1	BA.1	22.7508		Boosted	12	1	21K (Omicron)	95.9904	400
HP24334	EPI_ISL_8818321	BA.1	BA.1			Vaccinated	10	1	21K (Omicron)	96.8899	400
HP24251	EPI_ISL_8818261	BA.1	BA.1	12.5371		Unvaccinated	2	1	21K (Omicron)	94.9169	400
HP24340	EPI_ISL_8818324	BA.1	BA.1			Unvaccinated		0	21K (Omicron)	94.0608	348.935
HP24051	EPI_ISL_8639044	BA.1	BA.1	24.382		Unvaccinated	0	1	21K (Omicron)	95.1142	400
HP24305	EPI_ISL_8818300	BA.1	BA.1			Vaccinated		1	21K (Omicron)	94.9136	400
HP24296	EPI_ISL_8818291	BA.1	BA.1			Boosted		0	21K (Omicron)	95.9569	400
HP24337	EPI_ISL_8818322	BA.1	BA.1			Boosted	2	1	21K (Omicron)	95.987	400
HP24289	EPI_ISL_8818284	BA.1	BA.1			Unvaccinated	4	1	21K (Omicron)	93.0375	400
HP24224	EPI_ISL_8818245	BA.1	BA.1	13.7963		Vaccinated	1	1	21K (Omicron)	94.9169	400
HP24297	EPI_ISL_8818292	BA.1	BA.1			Unvaccinated	1	1	21K (Omicron)	94.9136	400
HP24728	EPI_ISL_9245233	BA.1	BA.1			Vaccinated		0	21K (Omicron)	91.7868	223.916
HP24352	EPI_ISL_8818329	BA.1	BA.1			Vaccinated	9	1	21K (Omicron)	95.987	400
HP24237	EPI_ISL_8818251	BA.1	BA.1	25.225		Unvaccinated	10	1	21K (Omicron)	94.0708	346.793
HP24151	EPI_ISL_8818188	BA.1	BA.1			Unvaccinated		0	21K (Omicron)	95.9904	400
HP24290	EPI_ISL_8818285	BA.1	BA.1			Vaccinated	7	1	21K (Omicron)	94.9136	400
HP24281	EPI_ISL_8818279	BA.1	BA.1			Boosted		1	21K (Omicron)	94.9136	400
HP24279	EPI_ISL_8818277	BA.1	BA.1			Vaccinated	3	1	21K (Omicron)	95.987	400
HP24277	EPI_ISL_8818276	BA.1	BA.1			Vaccinated		0	21K (Omicron)	91.8169	111.986
HP24283	EPI_ISL_8818280	BA.1	BA.1			Vaccinated		1	21K (Omicron)	94.9136	400
HP24145	EPI_ISL_8818183	BA.1	BA.1			Vaccinated		0	21K (Omicron)	95.9837	400
HP24222	EPI_ISL_8818243	BA.1	BA.1	16.2201		Vaccinated	1	1	21K (Omicron)	94.9169	400
HP24274	EPI_ISL_8818274	BA.1	BA.1			Vaccinated	1	1	21K (Omicron)	94.9136	400
HP24261	EPI_ISL_8818266	BA.1	BA.1	22.8745		Unvaccinated	0	1	21K (Omicron)	94.9169	400
HP24263	EPI_ISL_8818268	BA.1	BA.1	13.9681		Boosted	0	1	21K (Omicron)	94.9169	400
HP24264	EPI_ISL_8818269	BA.1	BA.1	27.5929		Unvaccinated	0	1	21K (Omicron)	91.0343	253.707
HP24287	EPI_ISL_8818282	BA.1	BA.1			Vaccinated	1	1	21K (Omicron)	95.987	400
HP24310	EPI_ISL_8818305	BA.1	BA.1			Vaccinated	1	1	21K (Omicron)	92.9037	396.338
HP24345	EPI_ISL_8818326	BA.1	BA.1			Boosted	1	1	21K (Omicron)	93.3284	359.943
HP24284	EPI_ISL_8818281	BA.1	BA.1			Unvaccinated	3	1	21K (Omicron)	94.9136	400
HP24064	EPI_ISL_8639048	BA.1	BA.1	23.8232		Unvaccinated	0	1	21K (Omicron)	95.0005	400
HP24358	EPI_ISL_8818332	BA.1	BA.1			Vaccinated		0	21K (Omicron)	95.987	400
HP24220	EPI_ISL_8818241	BA.1	BA.1	19.9423		Boosted	4	1	21K (Omicron)	94.9169	400
HP24292	EPI_ISL_8818287	BA.1	BA.1			Unvaccinated	3	1	21K (Omicron)	94.9136	400
HP24240	EPI_ISL_8818254	BA.1	BA.1	16.398		Unvaccinated	0	1	21K (Omicron)	95.8198	400
HP24248	EPI_ISL_8818259	BA.1	BA.1	15.1854		Vaccinated	0	1	21K (Omicron)	94.9169	400
HP24312	EPI_ISL_8818307	BA.1	BA.1			Boosted	1	1	21K (Omicron)	95.9837	400
HP24223	EPI_ISL_8818244	BA.1	BA.1			Boosted		1	21K (Omicron)	95.8198	400
HP24239	EPI_ISL_8818253	BA.1	BA.1	10.5944		Vaccinated	2	1	21K (Omicron)	94.9169	400
HP24727	EPI_ISL_9245232	BA.1	BA.1			Unvaccinated	5	1	21K (Omicron)	92.5994	261.696
HP24272	EPI_ISL_8818273	BA.1	BA.1			Unvaccinated	1	1	21K (Omicron)	94.9136	400
HP24495	EPI_ISL_8818422	BA.1	BA.1			Vaccinated	2	1	21K (Omicron)	95.9803	400
HP24489	EPI_ISL_8818417	BA.1	BA.1			Boosted	3	1	21K (Omicron)	95.987	400
HP24820	EPI_ISL_9245283	BA.1	BA.1	19.881		Unvaccinated	3	1	21K (Omicron)	95.9837	400
HP24647	EPI_ISL_9245178	BA.1	BA.1			Vaccinated	3	1	21K (Omicron)	94.9169	400
HP24430	EPI_ISL_8818366	BA.1	BA.1			Vaccinated	3	1	21K (Omicron)	96.8899	400
HP24618	EPI_ISL_8818517	BA.1	BA.1	17.1288		Boosted	5	1	21K (Omicron)	95.9001	400
HP24610	EPI_ISL_8818510	BA.1	BA.1	15.475		Boosted	1	1	21K (Omicron)	96.8899	400
HP24622	EPI_ISL_8818521	BA.1	BA.1	21.6655		Unvaccinated	2	1	21K (Omicron)	95.9803	400
HP24730	EPI_ISL_9245234	BA.1	BA.1			Unvaccinated		0	21K (Omicron)	94.0708	340.377
HP24812	EPI_ISL_9245278	BA.1	BA.1	18.0812		Unvaccinated	0	1	21K (Omicron)	96.8933	400
HP24611	EPI_ISL_8818511	BA.1	BA.1	13.2696		Unvaccinated	6	1	21K (Omicron)	96.8899	400
HP24609	EPI_ISL_8818509	BA.1	BA.1	16.372		Vaccinated	4	1	21K (Omicron)	95.987	400
HP24466	EPI_ISL_8818395	BA.1	BA.1			Boosted		1	21K (Omicron)	95.987	400
HP24402	EPI_ISL_8818353	BA.1	BA.1			Vaccinated	1	1	21K (Omicron)	96.8899	400
HP24527	EPI_ISL_8818441	BA.1	BA.1			Boosted	3	1	21K (Omicron)	95.987	400
HP24529	EPI_ISL_8818443	BA.1	BA.1			Boosted	10	1	21K (Omicron)	95.987	400
HP24612	EPI_ISL_8818512	BA.1	BA.1	14.694		Boosted	1	1	21K (Omicron)	95.9837	400
HP24657	EPI_ISL_9245185	BA.1	BA.1			Vaccinated	3	1	21K (Omicron)	95.9904	400
HP24271	EPI_ISL_8818272	BA.1	BA.1			Unvaccinated	2	1	21K (Omicron)	93.9939	400
HP24819	EPI_ISL_9245282	BA.1	BA.1	28.6427		Boosted	10	1	21K (Omicron)	95.1443	332.575
HP24617	EPI_ISL_8818516	BA.1	BA.1	12.662		Unvaccinated		0	21K (Omicron)	95.987	400
HP24500	EPI_ISL_8818427	BA.1	BA.1			Unvaccinated	3	1	21K (Omicron)	96.8899	400
HP24525	EPI_ISL_8818439	BA.1	BA.1			Unvaccinated	3	1	21K (Omicron)	94.9136	400
HP24517	EPI_ISL_8818435	BA.1	BA.1			Vaccinated	5	1	21K (Omicron)	95.987	400
HP24505	EPI_ISL_8818432	BA.1	BA.1			Boosted	2	1	21K (Omicron)	95.987	400
HP24818		BA.1	BA.1	20.6971		Boosted	5	1	21K (Omicron)	95.9904	400
HP24595	EPI_ISL_8818495	BA.1	BA.1	17.8049		Vaccinated	3	1	21K (Omicron)	95.987	400
HP24436	EPI_ISL_8818372	BA.1	BA.1			Boosted	3	1	21K (Omicron)	93.8234	400
HP24471	EPI_ISL_8818400	BA.1	BA.1			Boosted	1	1	21K (Omicron)	95.987	400
HP24491	EPI_ISL_8818419	BA.1	BA.1			Boosted	4	1	21K (Omicron)	96.8899	400
HP24545	EPI_ISL_8818451	BA.1	BA.1			Vaccinated	2	1	21K (Omicron)	93.4421	374.765
HP24619	EPI_ISL_8818518	BA.1	BA.1	15.8698		Vaccinated	7	1	21K (Omicron)	95.987	400
HP24813	EPI_ISL_9245279	BA.1	BA.1	23.5284		Unvaccinated		1	21K (Omicron)	95.9904	400
HP24270	EPI_ISL_8818271	BA.1	BA.1	19.2653		Unvaccinated	7	1	21K (Omicron)	94.9169	400
HP24606	EPI_ISL_8818506	BA.1	BA.1	13.5219		Vaccinated		1	21K (Omicron)	95.987	400
HP24494		BA.1	BA.1			Vaccinated	5	1	21K (Omicron)	95.8533	400
HP24550	EPI_ISL_8818453	BA.1	BA.1			Boosted	4	1	21K (Omicron)	95.987	400
HP24620	EPI_ISL_8818519	BA.1	BA.1	16.6249		Vaccinated		1	21K (Omicron)	96.8899	400
HP24499	EPI_ISL_8818426	BA.1	BA.1			Vaccinated		0	21K (Omicron)	96.8899	400
HP24623	EPI_ISL_8818522	BA.1	BA.1	16.139		Vaccinated	1	1	21K (Omicron)	95.1109	400
HP24608	EPI_ISL_8818508	BA.1	BA.1	16.1838		Unvaccinated	1	1	21K (Omicron)	96.8833	400
HP24649	EPI_ISL_9245179	BA.1	BA.1			Boosted	0	1	21K (Omicron)	94.9169	400
HP24655	EPI_ISL_9245183	BA.1	BA.1			Unvaccinated	4	1	21K (Omicron)	94.626	400
HP24597	EPI_ISL_8818497	BA.1	BA.1	12.5149		Boosted	2	1	21K (Omicron)	95.9837	400
HP24399	EPI_ISL_8818351	BA.1	BA.1			Vaccinated	3	1	21K (Omicron)	95.1075	400
HP24621	EPI_ISL_8818520	BA.1	BA.1	15.3637		Boosted	0	1	21K (Omicron)	96.0037	400
HP24501	EPI_ISL_8818428	BA.1	BA.1			Boosted	2	1	21K (Omicron)	95.9837	400
HP24503	EPI_ISL_8818430	BA.1	BA.1			Unvaccinated	4	1	21K (Omicron)	94.9972	400
HP24536	EPI_ISL_8818446	BA.1	BA.1			Unvaccinated	6	1	21K (Omicron)	95.987	400
HP24479	EPI_ISL_8818407	BA.1	BA.1			Unvaccinated	0	1	21K (Omicron)	95.987	400
HP24448	EPI_ISL_8818384	BA.1	BA.1			Vaccinated	8	1	21K (Omicron)	95.987	400
HP24506	EPI_ISL_8818433	BA.1	BA.1			Boosted	2	1	21K (Omicron)	95.987	400
HP24444	EPI_ISL_8818380	BA.1	BA.1			Vaccinated	2	1	21K (Omicron)	94.9136	400
HP24624	EPI_ISL_8818523	BA.1	BA.1	17.7104		Boosted		1	21K (Omicron)	95.987	400
HP24498	EPI_ISL_8818425	BA.1	BA.1			Vaccinated	2	1	21K (Omicron)	95.987	400
HP24472	EPI_ISL_8818401	BA.1	BA.1			Vaccinated	4	1	21K (Omicron)	95.8533	400
HP24490	EPI_ISL_8818418	BA.1	BA.1			Boosted		1	21K (Omicron)	96.8899	400
HP24725	EPI_ISL_9245231	BA.1	BA.1			Vaccinated	11	1	21K (Omicron)	91.9841	171.213
HP24445	EPI_ISL_8818381	BA.1	BA.1			Unvaccinated	2	1	21K (Omicron)	94.9136	400
HP24469	EPI_ISL_8818398	BA.1	BA.1			Vaccinated	1	1	21K (Omicron)	95.987	400
HP24435	EPI_ISL_8818371	BA.1	BA.1			Vaccinated	2	1	21K (Omicron)	95.987	400
HP24607	EPI_ISL_8818507	BA.1	BA.1	14.1301		Unvaccinated	1	1	21K (Omicron)	95.1042	400
HP24496	EPI_ISL_8818423	BA.1	BA.1			Unvaccinated	1	1	21K (Omicron)	95.987	400
HP24605	EPI_ISL_8818505	BA.1	BA.1	10.5492		Vaccinated	2	1	21K (Omicron)	96.7595	400
HP24816	EPI_ISL_9245281	BA.1	BA.1	22.1584		Unvaccinated	2	1	21K (Omicron)	95.1142	400
HP24614	EPI_ISL_8818514	BA.1	BA.1	16.1644		Vaccinated	2	1	21K (Omicron)	94.9136	400
HP24526	EPI_ISL_8818440	BA.1	BA.1			Unvaccinated	5	1	21K (Omicron)	95.1109	400
HP24433	EPI_ISL_8818369	BA.1	BA.1			Vaccinated	0	1	21K (Omicron)	94.9136	400
HP24504	EPI_ISL_8818431	BA.1	BA.1			Vaccinated	2	1	21K (Omicron)	95.248	400
HP24432	EPI_ISL_8818368	BA.1	BA.1			Vaccinated	1	1	21K (Omicron)	95.987	400
HP24548	EPI_ISL_8818452	BA.1	BA.1			Vaccinated	1	1	21K (Omicron)	90.9808	257.009
HP24652	EPI_ISL_9245182	BA.1	BA.1			Vaccinated	2	1	21K (Omicron)	95.9904	400
HP24520	EPI_ISL_8818437	BA.1	BA.1			Vaccinated	3	1	21K (Omicron)	95.987	400
HP24544	EPI_ISL_8818450	BA.1	BA.1			Vaccinated	4	1	21K (Omicron)	94.7798	400
HP24598	EPI_ISL_8818498	BA.1	BA.1	15.1591		Unvaccinated	4	1	21K (Omicron)	94.9437	400
HP24601	EPI_ISL_8818501	BA.1	BA.1	12.3796		Vaccinated	1	1	21K (Omicron)	95.987	400
HP24480	EPI_ISL_8818408	BA.1	BA.1			Vaccinated	3	1	21K (Omicron)	95.987	400
HP24528	EPI_ISL_8818442	BA.1	BA.1			Boosted	10	1	21K (Omicron)	94.0675	296.162
HP24447	EPI_ISL_8818383	BA.1	BA.1			Vaccinated	2	1	21K (Omicron)	95.987	400
HP24656	EPI_ISL_9245184	BA.1	BA.1			Vaccinated	2	1	21K (Omicron)	95.9904	400
HP24267	EPI_ISL_8818270	BA.1	BA.1	24.4745		Unvaccinated	1	1	21K (Omicron)	95.9904	400
HP24733	EPI_ISL_9245236	BA.1	BA.1			Vaccinated	37	1	21K (Omicron)	95.1443	323.7
HP24543	EPI_ISL_8818449	BA.1	BA.1			Boosted	4	1	21K (Omicron)	94.5156	383.622
HP24523	EPI_ISL_8818438	BA.1	BA.1			Vaccinated	4	1	21K (Omicron)	95.987	400
HP24648		BA.1	BA.1			Unvaccinated	1	1	21K (Omicron)	95.9904	400
HP24463	EPI_ISL_8818392	BA.1	BA.1			Vaccinated		1	21K (Omicron)	94.9136	400
HP24473	EPI_ISL_8818402	BA.1	BA.1			Vaccinated		0	21K (Omicron)	95.987	400
HP24461	EPI_ISL_8818390	BA.1	BA.1			Boosted	10	1	21K (Omicron)	96.7562	400
HP24723	EPI_ISL_9245229	BA.1	BA.1			Boosted	5	1	21K (Omicron)	95.141	334.838
HP24476	EPI_ISL_8818404	BA.1	BA.1			Vaccinated	1	1	21K (Omicron)	95.987	400
HP24613	EPI_ISL_8818513	BA.1	BA.1	15.0936		Vaccinated	6	1	21K (Omicron)	95.987	400
HP24492	EPI_ISL_8818420	BA.1	BA.1			Boosted	3	1	21K (Omicron)	95.9736	400
HP24470	EPI_ISL_8818399	BA.1	BA.1			Boosted	8	1	21K (Omicron)	95.987	400
HP24596	EPI_ISL_8818496	BA.1	BA.1	14.5637		Unvaccinated	3	1	21K (Omicron)	96.8899	400
HP24815	EPI_ISL_9245280	BA.1	BA.1	23.0715		Vaccinated	7	1	21K (Omicron)	95.9904	400
HP24604	EPI_ISL_8818504	BA.1	BA.1	12.505		Unvaccinated	4	1	21K (Omicron)	95.987	400
HP24541	EPI_ISL_8818448	BA.1	BA.1			Vaccinated	4	1	21K (Omicron)	95.141	354.837
HP24811	EPI_ISL_9245277	BA.1	BA.1	24.2701		Vaccinated	6	1	21K (Omicron)	95.9904	400
HP24485	EPI_ISL_8818413	BA.1	BA.1			Vaccinated	2	1	21K (Omicron)	96.0138	400
HP24477	EPI_ISL_8818405	BA.1	BA.1			Vaccinated	2	1	21K (Omicron)	95.987	400
HP24502	EPI_ISL_8818429	BA.1	BA.1			Vaccinated	2	1	21K (Omicron)	96.8899	400
HP24600	EPI_ISL_8818500	BA.1	BA.1	16.148		Boosted	6	1	21K (Omicron)	95.8432	400
HP24602	EPI_ISL_8818502	BA.1	BA.1	14.6627		Vaccinated		1	21K (Omicron)	96.8899	400
HP24493	EPI_ISL_8818421	BA.1	BA.1			Boosted	4	1	21K (Omicron)	95.987	400
HP24735	EPI_ISL_9245238	BA.1	BA.1			Vaccinated	3	1	21K (Omicron)	95.9904	373.018
HP24468	EPI_ISL_8818397	BA.1	BA.1			Boosted	3	1	21K (Omicron)	95.987	400
HP24487	EPI_ISL_8818415	BA.1	BA.1			Vaccinated		1	21K (Omicron)	96.8899	400
HP24478	EPI_ISL_8818406	BA.1	BA.1			Unvaccinated	2	1	21K (Omicron)	95.987	400
HP24464	EPI_ISL_8818393	BA.1	BA.1			Vaccinated	3	1	21K (Omicron)	95.987	400
HP24465	EPI_ISL_8818394	BA.1	BA.1			Vaccinated	4	1	21K (Omicron)	96.8899	400
HP24449	EPI_ISL_8818385	BA.1	BA.1			Boosted	5	1	21K (Omicron)	95.987	400
HP24462	EPI_ISL_8818391	BA.1	BA.1			Boosted	2	1	21K (Omicron)	94.0374	400
HP24732	EPI_ISL_9245235	BA.1	BA.1			Boosted	0	1	21K (Omicron)	94.0708	360.085
HP24539	EPI_ISL_8818447	BA.1	BA.1			Boosted	3	1	21K (Omicron)	94.0675	369.624
HP24467	EPI_ISL_8818396	BA.1	BA.1			Vaccinated		1	21K (Omicron)	96.8899	400
HP24516		BA.1	BA.1			Boosted	7	1	21K (Omicron)	95.987	395.683
HP24423	EPI_ISL_8818360	BA.1	BA.1			Boosted	9	1	21K (Omicron)	92.372	259.618
HP24431	EPI_ISL_8818367	BA.1	BA.1			Unvaccinated	3	1	21K (Omicron)	95.987	400
HP24615	EPI_ISL_8818515	BA.1	BA.1	14.4058		Vaccinated	2	1	21K (Omicron)	96.8899	400
HP24518	EPI_ISL_8818436	BA.1	BA.1			Vaccinated	15	1	21K (Omicron)	95.8867	358.086
HP24511	EPI_ISL_8818434	BA.1	BA.1			Vaccinated	14	1	21K (Omicron)	95.987	400
HP24650	EPI_ISL_9245180	BA.1	BA.1			Unvaccinated	3	1	21K (Omicron)	92.6027	400
HP24488	EPI_ISL_8818416	BA.1	BA.1			Boosted	3	1	21K (Omicron)	95.987	400
HP24599	EPI_ISL_8818499	BA.1	BA.1	14.5848		Unvaccinated		0	21K (Omicron)	96.8899	400
HP24603	EPI_ISL_8818503	BA.1	BA.1	13.8114		Boosted	1	1	21K (Omicron)	96.8899	400
HP24269		BA.1	BA.1	15.5704		Unvaccinated		0	21K (Omicron)	96.0171	400
HP24540		BA.1	BA.1			Vaccinated	5	1	21K (Omicron)	95.1042	365.21
HP24482	EPI_ISL_8818410	BA.1	BA.1			Vaccinated	2	1	21K (Omicron)	95.987	400
HP24425	EPI_ISL_8818361	BA.1	BA.1			Unvaccinated		1	21K (Omicron)	95.1109	400
HP24679	EPI_ISL_9245200	BA.1	BA.1			Vaccinated	2	1	21K (Omicron)	95.9904	400
HP24417	EPI_ISL_8818357	BA.1	BA.1			Vaccinated	1	1	21K (Omicron)	94.0708	381.526
HP24386	EPI_ISL_8818346	BA.1	BA.1			Vaccinated		1	21K (Omicron)	96.1141	400
HP24450	EPI_ISL_8818386	BA.1	BA.1			Vaccinated	5	1	21K (Omicron)	94.9035	400
HP24853	EPI_ISL_9245306	BA.1	BA.1	17.7183		Unvaccinated	3	1	21K (Omicron)	95.9904	400
HP24438	EPI_ISL_8818374	BA.1	BA.1			Boosted		1	21K (Omicron)	95.987	400
HP24678	EPI_ISL_9245199	BA.1	BA.1			Unvaccinated	5	1	21K (Omicron)	94.9169	400
HP24428	EPI_ISL_8818364	BA.1	BA.1			Vaccinated	3	1	21K (Omicron)	94.9972	400
HP24382	EPI_ISL_8818344	BA.1	BA.1			Unvaccinated		1	21K (Omicron)	94.9136	400
HP24437	EPI_ISL_8818373	BA.1	BA.1			Vaccinated	3	1	21K (Omicron)	95.987	400
HP24658	EPI_ISL_9245186	BA.1	BA.1			Boosted	3	1	21K (Omicron)	95.9904	400
HP24405	EPI_ISL_8818354	BA.1	BA.1			Unvaccinated		0	21K (Omicron)	95.141	378.196
HP24427	EPI_ISL_8818363	BA.1	BA.1			Unvaccinated		1	21K (Omicron)	95.987	400
HP24651	EPI_ISL_9245181	BA.1	BA.1			Vaccinated	4	1	21K (Omicron)	95.9904	400
HP24434	EPI_ISL_8818370	BA.1	BA.1			Vaccinated	3	1	21K (Omicron)	94.9136	400
HP24459	EPI_ISL_8818388	BA.1	BA.1			Vaccinated		1	21K (Omicron)	90	197
HP24460	EPI_ISL_8818389	BA.1	BA.1			Boosted	11	1	21K (Omicron)	95.9837	400
HP24408	EPI_ISL_8818355	BA.1	BA.1			Unvaccinated		0	21K (Omicron)	95.987	400
HP24854	EPI_ISL_9245307	BA.1	BA.1	16.4946		Vaccinated	11	1	21K (Omicron)	95.9904	400
HP24659	EPI_ISL_9245187	BA.1	BA.1			Unvaccinated	3	1	21K (Omicron)	95.9904	400
HP24481	EPI_ISL_8818409	BA.1	BA.1			Vaccinated		1	21K (Omicron)	96.7662	400
HP24401	EPI_ISL_8818352	BA.1	BA.1			Unvaccinated	1	1	21K (Omicron)	95.987	400
HP24439	EPI_ISL_8818375	BA.1	BA.1			Vaccinated	3	1	21K (Omicron)	95.987	400
HP24711	EPI_ISL_9245222	BA.1	BA.1			Vaccinated	7	1	21K (Omicron)	95.9904	400
HP24420	EPI_ISL_8818359	BA.1	BA.1			Boosted	11	1	21K (Omicron)	91.7968	280.39
HP24441	EPI_ISL_8818377	BA.1	BA.1			Vaccinated	8	1	21K (Omicron)	94.9136	400
HP24443	EPI_ISL_8818379	BA.1	BA.1			Vaccinated	3	1	21K (Omicron)	95.987	400
HP24429	EPI_ISL_8818365	BA.1	BA.1			Unvaccinated		1	21K (Omicron)	94.9136	400
HP24442	EPI_ISL_8818378	BA.1	BA.1			Vaccinated	18	1	21K (Omicron)	95.987	400
HP24671	EPI_ISL_9245193	BA.1	BA.1			Boosted	15	1	21K (Omicron)	95.9904	400
HP24670	EPI_ISL_9245192	BA.1	BA.1			Vaccinated	3	1	21K (Omicron)	95.9904	400
HP24483	EPI_ISL_8818411	BA.1	BA.1			Boosted		1	21K (Omicron)	95.987	400
HP24446	EPI_ISL_8818382	BA.1	BA.1			Vaccinated	4	1	21K (Omicron)	95.987	400
HP24440	EPI_ISL_8818376	BA.1	BA.1			Vaccinated	3	1	21K (Omicron)	95.987	400
HP24451	EPI_ISL_8818387	BA.1	BA.1			Unvaccinated	2	1	21K (Omicron)	96.8899	400
HP24669	EPI_ISL_9245191	BA.1	BA.1			Vaccinated	6	1	21K (Omicron)	90.2552	260.107
HP24484	EPI_ISL_8818412	BA.1	BA.1			Vaccinated	3	1	21K (Omicron)	96.8899	400
HP24392	EPI_ISL_8818347	BA.1	BA.1			Unvaccinated	6	1	21K (Omicron)	94.9136	400
HP24557	EPI_ISL_8818458	BA.1	BA.1	13.0703		Unvaccinated	1	1	21K (Omicron)	96.0138	400
HP24426	EPI_ISL_8818362	BA.1	BA.1			Boosted		0	21K (Omicron)	95.8533	400
HP24384	EPI_ISL_8818345	BA.1	BA.1			Unvaccinated	1	1	21K (Omicron)	95.987	400
HP24375	EPI_ISL_8818340	BA.1	BA.1			Vaccinated	1	1	21K (Omicron)	94.9136	400
HP24558	EPI_ISL_8818459	BA.1	BA.1	15.6035		Boosted	2	1	21K (Omicron)	96.8899	400
HP25177	EPI_ISL_9245512	BA.1	BA.1			Vaccinated	0	1	21K (Omicron)	92.2115	348.427
HP24560	EPI_ISL_8818461	BA.1	BA.1	17.0976		Vaccinated		0	21K (Omicron)	93.5726	380.721
HP24366	EPI_ISL_8818335	BA.1	BA.1			Unvaccinated	6	1	21K (Omicron)	93.2615	381.486
HP24372	EPI_ISL_8818338	BA.1	BA.1			Vaccinated	6	1	21K (Omicron)	91.5126	400
HP24555	EPI_ISL_8818456	BA.1	BA.1	17.7843		Unvaccinated	3	1	21K (Omicron)	96.8899	400
HP24665		BA.1	BA.1			Boosted		0	21K (Omicron)	95.141	341.38
HP24394	EPI_ISL_8818349	BA.1	BA.1			Unvaccinated	0	1	21K (Omicron)	94.9136	400
HP24553	EPI_ISL_8818454	BA.1	BA.1	15.1456		Unvaccinated		0	21K (Omicron)	96.8833	400
HP24393	EPI_ISL_8818348	BA.1	BA.1			Unvaccinated	1	1	21K (Omicron)	90.7635	331.613
HP24378	EPI_ISL_8818341	BA.1	BA.1			Vaccinated	5	1	21K (Omicron)	94.9972	400
HP24380	EPI_ISL_8818342	BA.1	BA.1			Vaccinated	3	1	21K (Omicron)	94.9069	400
HP24554	EPI_ISL_8818455	BA.1	BA.1	14.019		Vaccinated		1	21K (Omicron)	96.7562	400
HP24381	EPI_ISL_8818343	BA.1	BA.1			Vaccinated	1	1	21K (Omicron)	90.1348	400
HP24374	EPI_ISL_8818339	BA.1	BA.1			Vaccinated	2	1	21K (Omicron)	94.9136	400
HP24692	EPI_ISL_9245209	BA.1	BA.1			Unvaccinated	4	1	21K (Omicron)	94.9169	400
HP24838	EPI_ISL_9245292	BA.1	BA.1	15.9851		Vaccinated	-5	1	21K (Omicron)	94.9169	400
HP24848	EPI_ISL_9245301	BA.1	BA.1	17.2107		Boosted	2	1	21K (Omicron)	95.9904	400
HP24578	EPI_ISL_8818479	BA.1	BA.1	16.8701		Unvaccinated		1	21K (Omicron)	96.8899	400
HP24588	EPI_ISL_8818489	BA.1	BA.1	17.9784		Vaccinated	3	1	21K (Omicron)	95.987	400
HP24563	EPI_ISL_8818464	BA.1	BA.1	12.162		Boosted	2	1	21K (Omicron)	95.987	400
HP24837	EPI_ISL_9245291	BA.1	BA.1	16.056		Boosted	3	1	21K (Omicron)	94.9169	400
HP24593	EPI_ISL_8818493	BA.1	BA.1	15.2709		Vaccinated	2	1	21K (Omicron)	95.987	397.743
HP24589	EPI_ISL_8818490	BA.1	BA.1	14.3646		Vaccinated	3	1	21K (Omicron)	95.987	400
HP24878	EPI_ISL_9245329	BA.1	BA.1	12.9929		Unvaccinated	1	1	21K (Omicron)	94.9169	400
HP24564	EPI_ISL_8818465	BA.1	BA.1	14.0908		Vaccinated	1	1	21K (Omicron)	93.4455	368.068
HP24714	EPI_ISL_9245223	BA.1	BA.1			Vaccinated		0	21K (Omicron)	96.8933	400
HP24570	EPI_ISL_8818471	BA.1	BA.1	18.8082		Vaccinated		1	21K (Omicron)	93.4421	390.981
HP24369	EPI_ISL_8818337	BA.1	BA.1			Unvaccinated	0	1	21K (Omicron)	94.9136	400
HP24584	EPI_ISL_8818485	BA.1	BA.1	16.5764		Unvaccinated	4	1	21K (Omicron)	95.987	400
HP24696	EPI_ISL_9245213	BA.1	BA.1			Vaccinated	6	1	21K (Omicron)	94.947	345.09
HP24871	EPI_ISL_9245322	BA.1	BA.1	17.979		Boosted		1	21K (Omicron)	94.9169	400
HP24567	EPI_ISL_8818468	BA.1	BA.1	13.4531		Boosted		1	21K (Omicron)	92.5961	349.201
HP24699	EPI_ISL_9245215	BA.1	BA.1			Unvaccinated	11	1	21K (Omicron)	95.1443	293.052
HP24640	EPI_ISL_8818532	BA.1	BA.1	11.8476		Vaccinated	1	1	21K (Omicron)	96.8899	400
HP24571	EPI_ISL_8818472	BA.1	BA.1	17.6534		Vaccinated		0	21K (Omicron)	90.1314	366.425
HP24630	EPI_ISL_8818527	BA.1	BA.1	13.7151		Vaccinated	2	1	21K (Omicron)	95.9837	400
HP24852	EPI_ISL_9245305	BA.1	BA.1	15.8235		Vaccinated	4	1	21K (Omicron)	96.8933	400
HP24681	EPI_ISL_9245202	BA.1	BA.1			Vaccinated	2	1	21K (Omicron)	95.9904	400
HP24680	EPI_ISL_9245201	BA.1	BA.1			Vaccinated	2	1	21K (Omicron)	95.9904	365.45
HP24847	EPI_ISL_9245300	BA.1	BA.1	16.5672		Unvaccinated		0	21K (Omicron)	95.9904	400
HP24674	EPI_ISL_9245195	BA.1	BA.1			Unvaccinated		0	21K (Omicron)	93.0408	239.391
HP24683	EPI_ISL_9245204	BA.1	BA.1			Vaccinated	9	1	21K (Omicron)	94.0708	298.073
HP24698	EPI_ISL_9245214	BA.1	BA.1			Vaccinated	2	1	21K (Omicron)	94.2581	234.482
HP24841	EPI_ISL_9245295	BA.1	BA.1	14.5704		Unvaccinated	6	1	21K (Omicron)	94.4153	400
HP24582	EPI_ISL_8818483	BA.1	BA.1	11.1065		Vaccinated	3	1	21K (Omicron)	95.987	400
HP24641	EPI_ISL_8818533	BA.1	BA.1	16.8708		Boosted	12	1	21K (Omicron)	95.987	400
HP24843	EPI_ISL_9245296	BA.1	BA.1	15.9257		Vaccinated		0	21K (Omicron)	94.9169	400
HP24876	EPI_ISL_9245327	BA.1	BA.1	14.7763		Boosted	1	1	21K (Omicron)	93.5491	400
HP24677	EPI_ISL_9245198	BA.1	BA.1			Unvaccinated		0	21K (Omicron)	95.9904	346.545
HP24668		BA.1	BA.1			Unvaccinated	0	1	21K (Omicron)	95.9837	400
HP24645	EPI_ISL_8818535	BA.1	BA.1	17.6535		Unvaccinated	2	1	21K (Omicron)	96.8899	400
HP24572	EPI_ISL_8818473	BA.1	BA.1	14.2983		Vaccinated	2	1	21K (Omicron)	92.5292	374.864
HP24873	EPI_ISL_9245324	BA.1	BA.1	15.5901		Boosted	4	1	21K (Omicron)	94.9169	400
HP24693	EPI_ISL_9245210	BA.1	BA.1			Boosted	20	1	21K (Omicron)	95.9904	333.889
HP24704	EPI_ISL_9245217	BA.1	BA.1			Unvaccinated	4	1	21K (Omicron)	95.987	378.278
HP24875	EPI_ISL_9245326	BA.1	BA.1	16.7484		Boosted	2	1	21K (Omicron)	92.9739	400
HP24870	EPI_ISL_9245321	BA.1	BA.1	17.0117		Boosted	1	1	21K (Omicron)	91.6095	400
HP24566	EPI_ISL_8818467	BA.1	BA.1	14.8886		Vaccinated	2	1	21K (Omicron)	95.987	394.557
HP24867	EPI_ISL_9245318	BA.1	BA.1	13.7044		Vaccinated	6	1	21K (Omicron)	94.9102	400
HP24638	EPI_ISL_8818531	BA.1	BA.1	26.4869		Vaccinated	8	1	21K (Omicron)	95.0072	312.195
HP24662	EPI_ISL_9245188	BA.1	BA.1			Unvaccinated	6	1	21K (Omicron)	95.1443	258.12
HP24705	EPI_ISL_9245218	BA.1	BA.1			Boosted	6	1	21K (Omicron)	94.2681	336.198
HP24576	EPI_ISL_8818477	BA.1	BA.1	14.0748		Boosted	4	1	21K (Omicron)	94.9136	346.726
HP24685	EPI_ISL_9245205	BA.1	BA.1			Vaccinated	0	1	21K (Omicron)	95.9569	400
HP24691	EPI_ISL_9245208	BA.1	BA.1			Boosted	4	1	21K (Omicron)	95.9904	400
HP24686	EPI_ISL_9245206	BA.1	BA.1			Vaccinated	6	1	21K (Omicron)	95.9904	400
HP24569	EPI_ISL_8818470	BA.1	BA.1	15.957		Vaccinated	3	1	21K (Omicron)	93.4421	372.934
HP24643	EPI_ISL_8818534	BA.1	BA.1	21.7796		Unvaccinated	40	1	21K (Omicron)	95.987	400
HP24851	EPI_ISL_9245304	BA.1	BA.1	16.313		Vaccinated	3	1	21K (Omicron)	96.8933	400
HP24367	EPI_ISL_8818336	BA.1	BA.1			Boosted	3	1	21K (Omicron)	95.987	400
HP24689	EPI_ISL_9245207	BA.1	BA.1			Unvaccinated	3	1	21K (Omicron)	95.9904	400
HP24861	EPI_ISL_9245313	BA.1	BA.1	17.9963		Unvaccinated	0	1	21K (Omicron)	94.9169	400
HP24561	EPI_ISL_8818462	BA.1	BA.1	12.705		Vaccinated	4	1	21K (Omicron)	96.8899	400
HP24577	EPI_ISL_8818478	BA.1	BA.1	14.5597		Vaccinated		0	21K (Omicron)	94.9136	400
HP24865	EPI_ISL_9245316	BA.1	BA.1	12.5646		Boosted	4	1	21K (Omicron)	94.9169	400
HP24562	EPI_ISL_8818463	BA.1	BA.1	15.3648		Unvaccinated		0	21K (Omicron)	96.8899	400
HP24591	EPI_ISL_8818491	BA.1	BA.1	16.1134		Vaccinated		1	21K (Omicron)	93.4421	392.743
HP24675	EPI_ISL_9245196	BA.1	BA.1			Unvaccinated		0	21K (Omicron)	95.1443	257.697
HP24586	EPI_ISL_8818487	BA.1	BA.1	16.4395		Vaccinated	0	1	21K (Omicron)	94.5156	400
HP24717	EPI_ISL_9245226	BA.1	BA.1			Vaccinated		1	21K (Omicron)	94.0708	230.489
HP24581	EPI_ISL_8818482	BA.1	BA.1	12.9729		Boosted		1	21K (Omicron)	96.8899	400
HP24877	EPI_ISL_9245328	BA.1	BA.1	16.2457		Vaccinated	2	1	21K (Omicron)	92.459	400
HP24573	EPI_ISL_8818474	BA.1	BA.1	13.2048		Vaccinated	5	1	21K (Omicron)	90.1348	372.564
HP24872	EPI_ISL_9245323	BA.1	BA.1	14.0583		Unvaccinated	2	1	21K (Omicron)	93.0408	400
HP24849	EPI_ISL_9245302	BA.1	BA.1	14.2104		Vaccinated	2	1	21K (Omicron)	94.9169	400
HP24846	EPI_ISL_9245299	BA.1	BA.1	15.4694		Vaccinated	2	1	21K (Omicron)	95.987	400
HP24682	EPI_ISL_9245203	BA.1	BA.1			Vaccinated	2	1	21K (Omicron)	96.8933	400
HP24580	EPI_ISL_8818481	BA.1	BA.1	17.1921		Vaccinated	2	1	21K (Omicron)	96.8899	400
HP24842		BA.1	BA.1	16.601		Vaccinated		0	21K (Omicron)	94.9169	400
HP24703	EPI_ISL_9245216	BA.1	BA.1			Boosted	3	1	21K (Omicron)	95.9904	400
HP24891		BA.1	BA.1	15.8175		Unvaccinated		0	21K (Omicron)	93.1478	400
HP24694	EPI_ISL_9245211	BA.1	BA.1			Unvaccinated	10	1	21K (Omicron)	95.9904	400
HP24676	EPI_ISL_9245197	BA.1	BA.1			Vaccinated	6	1	21K (Omicron)	94.6427	260.173
HP24893	EPI_ISL_9245338	BA.1	BA.1	14.6513		Unvaccinated	2	1	21K (Omicron)	94.9169	400
HP24695	EPI_ISL_9245212	BA.1	BA.1			Vaccinated	13	1	21K (Omicron)	94.0708	225.375
HP24663	EPI_ISL_9245189	BA.1	BA.1			Boosted	1	1	21K (Omicron)	95.9904	400
HP24625	EPI_ISL_8818524	BA.1	BA.1	27.2683		Vaccinated		0	21K (Omicron)	94.2447	288.786
HP24583	EPI_ISL_8818484	BA.1	BA.1	18.3679		Unvaccinated	1	1	21K (Omicron)	96.8899	400
HP24396	EPI_ISL_8818350	BA.1	BA.1			Vaccinated	0	1	21K (Omicron)	94.9136	400
HP24706	EPI_ISL_9245219	BA.1	BA.1			Boosted	1	1	21K (Omicron)	95.1443	309.349
HP24636	EPI_ISL_8818530	BA.1	BA.1	14.8047		Unvaccinated	1	1	21K (Omicron)	95.987	400
HP24855	EPI_ISL_9245308	BA.1	BA.1	15.1289		Boosted	0	1	21K (Omicron)	95.9837	400
HP24592	EPI_ISL_8818492	BA.1	BA.1	14.158		Boosted		1	21K (Omicron)	96.8899	400
HP24587	EPI_ISL_8818488	BA.1	BA.1	13.3375		Vaccinated	2	1	21K (Omicron)	96.8899	400
HP24667	EPI_ISL_9245190	BA.1	BA.1			Vaccinated	2	1	21K (Omicron)	95.141	400
HP24710	EPI_ISL_9245221	BA.1	BA.1			Vaccinated	30	1	21K (Omicron)	95.9904	400
HP24559	EPI_ISL_8818460	BA.1	BA.1	16.8414		Unvaccinated		0	21K (Omicron)	95.4185	355.1
HP24868	EPI_ISL_9245319	BA.1	BA.1	16.7859		Vaccinated	2	1	21K (Omicron)	94.0407	400
HP24844	EPI_ISL_9245297	BA.1	BA.1	16.3095		Vaccinated		1	21K (Omicron)	95.9904	400
HP24585	EPI_ISL_8818486	BA.1	BA.1	15.2974		Vaccinated	3	1	21K (Omicron)	96.8899	400
HP24594	EPI_ISL_8818494	BA.1	BA.1	15.5782		Vaccinated	4	1	21K (Omicron)	92.6362	400
HP24575	EPI_ISL_8818476	BA.1	BA.1	18.1645		Boosted	3	1	21K (Omicron)	92.5961	348.901
HP24869	EPI_ISL_9245320	BA.1	BA.1	13.7074		Vaccinated	6	1	21K (Omicron)	94.1778	400
HP24579	EPI_ISL_8818480	BA.1	BA.1	17.1294		Unvaccinated	5	1	21K (Omicron)	95.987	400
HP24635	EPI_ISL_8818529	BA.1	BA.1	19.0227		Unvaccinated	1	1	21K (Omicron)	95.987	400
HP24709	EPI_ISL_9245220	BA.1	BA.1			Unvaccinated	1	1	21K (Omicron)	95.9904	400
HP24574	EPI_ISL_8818475	BA.1	BA.1	15.8018		Vaccinated	3	1	21K (Omicron)	94.8266	400
HP24565	EPI_ISL_8818466	BA.1	BA.1	13.1287		Vaccinated	10	1	21K (Omicron)	94.9136	400
HP24874	EPI_ISL_9245325	BA.1	BA.1	12.8983		Unvaccinated		1	21K (Omicron)	95.9904	400
HP24568	EPI_ISL_8818469	BA.1	BA.1			Vaccinated	3	1	21K (Omicron)	91.8202	272.431
HP24850	EPI_ISL_9245303	BA.1	BA.1	18.3408		Vaccinated		1	21K (Omicron)	94.9169	400
HP24672	EPI_ISL_9245194	BA.1	BA.1			Boosted	6	1	21K (Omicron)	95.9904	348.798
HP24863		BA.1	BA.1	17.8325		Unvaccinated		1	21K (Omicron)	94.9169	400
HP24712		BA.1	BA.1			Boosted		1	21K (Omicron)	95.9837	400
HP24803	EPI_ISL_9245273	BA.1	BA.1	17.9418		Unvaccinated	1	1	21K (Omicron)	96.8933	400
HP24799	EPI_ISL_9245272	BA.1	BA.1	15.4134		Boosted	2	1	21K (Omicron)	95.9904	400
HP24744	EPI_ISL_9245241	BA.1	BA.1	15.3685		Vaccinated	10	1	21K (Omicron)	94.9169	400
HP24787	EPI_ISL_9245267	BA.1	BA.1	23.6464		Unvaccinated	0	1	21K (Omicron)	95.9904	400
HP24887	EPI_ISL_9245335	BA.1	BA.1	16.7714		Unvaccinated	2	1	21K (Omicron)	94.9169	400
HP24864	EPI_ISL_9245315	BA.1	BA.1	16.0334		Boosted	2	1	21K (Omicron)	95.9904	400
HP24888	EPI_ISL_9245336	BA.1	BA.1	15.5793		Unvaccinated	4	1	21K (Omicron)	93.0408	400
HP24745	EPI_ISL_9245242	BA.1	BA.1	26.1081		Vaccinated		0	21K (Omicron)	95.1443	398.437
HP24931	EPI_ISL_9245361	BA.1	BA.1			Boosted	7	1	21K (Omicron)	96.8933	400
HP24966	EPI_ISL_9245392	BA.1	BA.1			Unvaccinated	6	1	21K (Omicron)	96.8933	400
HP24769	EPI_ISL_9245257	BA.1	BA.1	16.2898		Vaccinated	3	1	21K (Omicron)	94.9169	400
HP24810	EPI_ISL_9245276	BA.1	BA.1	14.1863		Vaccinated	4	1	21K (Omicron)	96.8933	400
HP25159	EPI_ISL_9245505	BA.1	BA.1			Boosted		0	21K (Omicron)	91.3286	381.989
HP24782	EPI_ISL_9245265	BA.1	BA.1	19.9234		Unvaccinated	1	1	21K (Omicron)	95.9837	400
HP24962	EPI_ISL_9245388	BA.1	BA.1			Boosted			21K (Omicron)	96.8899	400
HP25167	EPI_ISL_9245509	BA.1	BA.1			Vaccinated		0	21K (Omicron)	95.3884	400
HP24750	EPI_ISL_9245245	BA.1	BA.1	14.4584		Boosted		0	21K (Omicron)	96.8933	400
HP24715	EPI_ISL_9245224	BA.1	BA.1			Vaccinated	3	1	21K (Omicron)	95.6927	400
HP25170	EPI_ISL_9245511	BA.1	BA.1			Vaccinated	11	1	21K (Omicron)	93.2549	356.142
HP24960	EPI_ISL_9245386	BA.1	BA.1			Unvaccinated		1	21K (Omicron)	95.9904	400
HP24797	EPI_ISL_9245271	BA.1	BA.1	17.2965		Unvaccinated	3	1	21K (Omicron)	96.8732	400
HP24885	EPI_ISL_9245333	BA.1	BA.1	19.0591		Unvaccinated	3	1	21K (Omicron)	94.9169	400
HP24856	EPI_ISL_9245309	BA.1	BA.1	13.091		Vaccinated	5	1	21K (Omicron)	95.9904	400
HP24633	EPI_ISL_8818528	BA.1	BA.1	26.0718		Unvaccinated	3	1	21K (Omicron)	95.141	341.022
HP24743	EPI_ISL_9245240	BA.1	BA.1	21.0067		Vaccinated	1	1	21K (Omicron)	95.9904	400
HP24716	EPI_ISL_9245225	BA.1	BA.1			Unvaccinated	1	1	21K (Omicron)	94.1143	319.969
HP24890	EPI_ISL_9245337	BA.1	BA.1	16.9865		Unvaccinated	3	1	21K (Omicron)	93.927	400
HP25166	EPI_ISL_9245508	BA.1	BA.1			Boosted	2	1	21K (Omicron)	97.7695	400
HP24963	EPI_ISL_9245389	BA.1	BA.1			Vaccinated		1	21K (Omicron)	95.9904	400
HP24954	EPI_ISL_9245382	BA.1	BA.1			Unvaccinated			21K (Omicron)	95.9904	400
HP24892		BA.1	BA.1	15.9962		Unvaccinated	7	1	21K (Omicron)	94.9169	400
HP24968	EPI_ISL_9245394	BA.1	BA.1			Unvaccinated			21K (Omicron)	94.2481	262.587
HP25161	EPI_ISL_9245506	BA.1	BA.1			Vaccinated	0	1	21K (Omicron)	94.5457	400
HP24756	EPI_ISL_9245248	BA.1	BA.1	29.1208		Vaccinated			21K (Omicron)	91.5661	213.931
HP24886	EPI_ISL_9245334	BA.1	BA.1	11.4505		Boosted	1	1	21K (Omicron)	94.9169	400
HP24778		BA.1	BA.1	27.8152		Vaccinated	7	1	21K (Omicron)	95.1443	391.722
HP24628	EPI_ISL_8818526	BA.1	BA.1	19.3747		Unvaccinated	5	1	21K (Omicron)	96.8899	400
HP24839	EPI_ISL_9245293	BA.1	BA.1	19.0913		Vaccinated	0	1	21K (Omicron)	94.9102	400
HP24835	EPI_ISL_9245289	BA.1	BA.1	17.274		Unvaccinated		1	21K (Omicron)	94.9102	400
HP24955	EPI_ISL_9245383	BA.1	BA.1			Unvaccinated			21K (Omicron)	95.9904	400
HP24858	EPI_ISL_9245311	BA.1	BA.1	17.0924		Boosted		1	21K (Omicron)	95.9904	400
HP24777	EPI_ISL_9245263	BA.1	BA.1	15.2893		Vaccinated	3	1	21K (Omicron)	95.987	400
HP25147		BA.1	BA.1			Vaccinated	1	1	21K (Omicron)	97.8497	400
HP24845	EPI_ISL_9245298	BA.1	BA.1	15.5523		Boosted	4	1	21K (Omicron)	94.9169	400
HP24748	EPI_ISL_9245244	BA.1	BA.1	23.6137		Vaccinated	2	1	21K (Omicron)	95.9904	400
HP24889		BA.1	BA.1	18.1545		Vaccinated	3	1	21K (Omicron)	93.8869	400
HP24751	EPI_ISL_9245246	BA.1	BA.1	27.4253		Vaccinated		0	21K (Omicron)	95.1443	398.104
HP24722	EPI_ISL_9245228	BA.1	BA.1			Unvaccinated	1	1	21K (Omicron)	95.1142	400
HP24956	EPI_ISL_9245384	BA.1	BA.1			Vaccinated			21K (Omicron)	95.9904	400
HP24765	EPI_ISL_9245253	BA.1	BA.1	15.2169		Unvaccinated	10	1	21K (Omicron)	94.9169	400
HP24961	EPI_ISL_9245387	BA.1	BA.1			Unvaccinated			21K (Omicron)	92.1446	241.19
HP24881	EPI_ISL_9245331	BA.1	BA.1	16.9172		Vaccinated		0	21K (Omicron)	94.9102	400
HP24965	EPI_ISL_9245391	BA.1	BA.1			Vaccinated			21K (Omicron)	92.2984	260.578
HP24895	EPI_ISL_9245340	BA.1	BA.1	20.7328		Vaccinated	3	1	21K (Omicron)	93.0408	400
HP24964	EPI_ISL_9245390	BA.1	BA.1			Unvaccinated			21K (Omicron)	95.9904	400
HP24758	EPI_ISL_9245249	BA.1	BA.1	22.0851		Boosted	8	1	21K (Omicron)	95.9904	400
HP24807	EPI_ISL_9245275	BA.1	BA.1	16.6761		Unvaccinated	2	1	21K (Omicron)	94.9169	400
HP24880		BA.1	BA.1	14.9421		Boosted		1	21K (Omicron)	93.0408	400
HP24862	EPI_ISL_9245314	BA.1	BA.1	17.5517		Vaccinated	1	1	21K (Omicron)	95.9904	400
HP25168	EPI_ISL_9245510	BA.1	BA.1			Vaccinated		0	21K (Omicron)	95.3884	400
HP24836	EPI_ISL_9245290	BA.1	BA.1	15.5277		Unvaccinated	9	1	21K (Omicron)	96.8899	400
HP24759	EPI_ISL_9245250	BA.1	BA.1	16.4752		Vaccinated	3	1	21K (Omicron)	95.9904	400
HP24755	EPI_ISL_9245247	BA.1	BA.1	22.329		Unvaccinated	6	1	21K (Omicron)	94.9169	400
HP24884	EPI_ISL_9245332	BA.1	BA.1	12.9791		Vaccinated	1	1	21K (Omicron)	93.4555	400
HP24967	EPI_ISL_9245393	BA.1	BA.1			Unvaccinated		1	21K (Omicron)	95.1443	364.857
HP24762	EPI_ISL_9245251	BA.1	BA.1	28.0446		Vaccinated	10	1	21K (Omicron)	90.6732	236.019
HP24959	EPI_ISL_9245385	BA.1	BA.1			Unvaccinated			21K (Omicron)	95.9904	361.875
HP24772	EPI_ISL_9245260	BA.1	BA.1	16.3206		Boosted	2	1	21K (Omicron)	95.9135	400
HP24879	EPI_ISL_9245330	BA.1	BA.1	17.9848		Boosted		0	21K (Omicron)	94.9169	400
HP24718	EPI_ISL_9245227	BA.1	BA.1			Unvaccinated		0	21K (Omicron)	95.9904	400
HP24763	EPI_ISL_9245252	BA.1	BA.1	18.2623		Unvaccinated	1	1	21K (Omicron)	95.9904	400
HP24796	EPI_ISL_9245270	BA.1	BA.1	19.9837		Vaccinated	13	1	21K (Omicron)	95.9904	400
HP25164	EPI_ISL_9245507	BA.1	BA.1			Unvaccinated	2	1	21K (Omicron)	95.3884	396.411
HP24767	EPI_ISL_9245255	BA.1	BA.1	22.2614		Vaccinated		0	21K (Omicron)	95.9904	400
HP24894	EPI_ISL_9245339	BA.1	BA.1	11.3486		Vaccinated	1	1	21K (Omicron)	94.9169	400
HP24742	EPI_ISL_9245239	BA.1	BA.1	28.0298		Vaccinated	9	1	21K (Omicron)	94.0708	354.447
HP24627	EPI_ISL_8818525	BA.1	BA.1	26.3861		Unvaccinated	0	1	21K (Omicron)	95.987	396.128
HP24860	EPI_ISL_9245312	BA.1	BA.1	15.5097		Unvaccinated	3	1	21K (Omicron)	94.9169	400
HP24857	EPI_ISL_9245310	BA.1	BA.1	17.5694		Boosted	1	1	21K (Omicron)	94.9169	400
HP24766	EPI_ISL_9245254	BA.1	BA.1	20.8662		Unvaccinated		0	21K (Omicron)	95.9904	400
HP24768	EPI_ISL_9245256	BA.1	BA.1	16.0365		Unvaccinated	6	1	21K (Omicron)	94.9136	400
HP24791	EPI_ISL_9245268	BA.1	BA.1	28.0025		Vaccinated	9	1	21K (Omicron)	95.0105	329.788
HP24795	EPI_ISL_9245269	BA.1	BA.1	28.3689		Vaccinated	1	1	21K (Omicron)	95.1443	386.259
HP24747	EPI_ISL_9245243	BA.1	BA.1	19.857		Boosted	4	1	21K (Omicron)	96.8933	400
HP24754		BA.1	BA.1	24.5745		Unvaccinated	11	1	21K (Omicron)	95.9904	400
HP24801		BA.1	BA.1	28.3112		Vaccinated	1	1	21K (Omicron)	94.7263	358.53
HP25031	EPI_ISL_9245436	BA.1	BA.1			Unvaccinated			21K (Omicron)	95.9904	400
HP24984	EPI_ISL_9245402	BA.1	BA.1			Boosted	2	1	21K (Omicron)	96.8933	400
HP24998	EPI_ISL_9245413	BA.1	BA.1			Vaccinated	0	1	21K (Omicron)	96.8933	400
HP25023	EPI_ISL_9245429	BA.1	BA.1			Vaccinated	11	1	21K (Omicron)	95.9904	400
HP25001	EPI_ISL_9245416	BA.1	BA.1			Unvaccinated	1	1	21K (Omicron)	95.9904	400
HP24979	EPI_ISL_9245400	BA.1	BA.1			Vaccinated	2	1	21K (Omicron)	96.8933	400
HP25039	EPI_ISL_9245444	BA.1	BA.1			Unvaccinated			21K (Omicron)	96.8933	400
HP25054	EPI_ISL_9245455	BA.1	BA.1			Unvaccinated	9	1	21K (Omicron)	95.1142	400
HP25019	EPI_ISL_9245428	BA.1	BA.1			Boosted	0	1	21K (Omicron)	96.8933	400
HP24951	EPI_ISL_9245380	BA.1	BA.1			Vaccinated	3	1	21K (Omicron)	96.8933	400
HP24938	EPI_ISL_9245368	BA.1	BA.1			Unvaccinated	1	1	21K (Omicron)	95.9837	400
HP25002	EPI_ISL_9245417	BA.1	BA.1			Vaccinated		1	21K (Omicron)	96.8933	400
HP25006	EPI_ISL_9245418	BA.1	BA.1			Vaccinated	4	1	21K (Omicron)	95.9904	400
HP24771	EPI_ISL_9245259	BA.1	BA.1	24.1853		Unvaccinated	0	1	21K (Omicron)	95.9904	400
HP24975	EPI_ISL_9245397	BA.1	BA.1			Unvaccinated	3	1	21K (Omicron)	96.8933	400
HP25027	EPI_ISL_9245433	BA.1	BA.1			Unvaccinated		1	21K (Omicron)	96.8933	400
HP25044	EPI_ISL_9245449	BA.1	BA.1			Unvaccinated			21K (Omicron)	95.987	400
HP25017	EPI_ISL_9245426	BA.1	BA.1			Vaccinated	3	1	21K (Omicron)	95.1443	316.701
HP24934	EPI_ISL_9245364	BA.1	BA.1			Unvaccinated	-1	1	21K (Omicron)	96.8933	400
HP24937	EPI_ISL_9245367	BA.1	BA.1			Vaccinated	2	1	21K (Omicron)	96.8933	400
HP25009	EPI_ISL_9245420	BA.1	BA.1			Unvaccinated	0	1	21K (Omicron)	95.9904	400
HP24988		BA.1	BA.1			Boosted	4	1	21K (Omicron)	96.8933	400
HP24932	EPI_ISL_9245362	BA.1	BA.1			Boosted	4	1	21K (Omicron)	96.8933	400
HP24933	EPI_ISL_9245363	BA.1	BA.1			Vaccinated	1	1	21K (Omicron)	96.8933	400
HP24987	EPI_ISL_9245404	BA.1	BA.1			Vaccinated	0	1	21K (Omicron)	96.8933	400
HP24941	EPI_ISL_9245371	BA.1	BA.1			Vaccinated		1	21K (Omicron)	95.9904	400
HP24945	EPI_ISL_9245375	BA.1	BA.1			Boosted	2	1	21K (Omicron)	96.8933	400
HP24953	EPI_ISL_9245381	BA.1	BA.1			Vaccinated	4	1	21K (Omicron)	96.8866	400
HP24942	EPI_ISL_9245372	BA.1	BA.1			Unvaccinated	4	1	21K (Omicron)	96.8264	400
HP25010	EPI_ISL_9245421	BA.1	BA.1			Boosted	3	1	21K (Omicron)	96.8933	400
HP24992	EPI_ISL_9245408	BA.1	BA.1			Vaccinated	3	1	21K (Omicron)	95.9904	400
HP25056	EPI_ISL_9245457	BA.1	BA.1			Vaccinated	8	1	21K (Omicron)	95.9837	400
HP24970	EPI_ISL_9245395	BA.1	BA.1			Vaccinated		0	21K (Omicron)	95.1142	400
HP25043	EPI_ISL_9245448	BA.1	BA.1			Unvaccinated			21K (Omicron)	93.5692	287.293
HP25034	EPI_ISL_9245439	BA.1	BA.1			Unvaccinated			21K (Omicron)	95.9904	400
HP25013	EPI_ISL_9245423	BA.1	BA.1			Boosted	5	1	21K (Omicron)	96.8933	400
HP24896		BA.1	BA.1	18.3901		Unvaccinated	6	1	21K (Omicron)	94.9136	400
HP24781	EPI_ISL_9245264	BA.1	BA.1	11.6253		Unvaccinated	1	1	21K (Omicron)	95.9904	400
HP24999	EPI_ISL_9245414	BA.1	BA.1			Unvaccinated	5	1	21K (Omicron)	94.9169	400
HP24990	EPI_ISL_9245406	BA.1	BA.1			Unvaccinated	6	1	21K (Omicron)	96.8933	400
HP25007	EPI_ISL_9245419	BA.1	BA.1			Vaccinated	3	1	21K (Omicron)	95.9904	400
HP24944	EPI_ISL_9245374	BA.1	BA.1			Vaccinated		0	21K (Omicron)	95.987	400
HP24929	EPI_ISL_9245359	BA.1	BA.1			Boosted	0	1	21K (Omicron)	96.8933	400
HP24989	EPI_ISL_9245405	BA.1	BA.1			Vaccinated	5	1	21K (Omicron)	96.8933	400
HP25028	EPI_ISL_9245434	BA.1	BA.1			Unvaccinated			21K (Omicron)	95.9904	400
HP25042	EPI_ISL_9245447	BA.1	BA.1			Vaccinated			21K (Omicron)	96.7595	400
HP25000	EPI_ISL_9245415	BA.1	BA.1			Boosted	3	1	21K (Omicron)	95.9904	400
HP24947	EPI_ISL_9245376	BA.1	BA.1			Boosted		1	21K (Omicron)	95.9904	400
HP24948	EPI_ISL_9245377	BA.1	BA.1			Boosted	7	1	21K (Omicron)	96.8933	400
HP24784	EPI_ISL_9245266	BA.1	BA.1	15.9995		Vaccinated	1	1	21K (Omicron)	96.8933	400
HP24993	EPI_ISL_9245409	BA.1	BA.1			Vaccinated	1	1	21K (Omicron)	95.1443	319.749
HP24902	EPI_ISL_9245342	BA.1	BA.1	16.8538		Vaccinated	4	1	21K (Omicron)	94.9169	400
HP25011	EPI_ISL_9245422	BA.1	BA.1			Vaccinated	2	1	21K (Omicron)	95.9904	400
HP24936	EPI_ISL_9245366	BA.1	BA.1			Vaccinated		1	21K (Omicron)	95.9904	400
HP24994	EPI_ISL_9245410	BA.1	BA.1			Boosted	2	1	21K (Omicron)	93.927	400
HP25038	EPI_ISL_9245443	BA.1	BA.1			Unvaccinated			21K (Omicron)	95.9904	400
HP24943	EPI_ISL_9245373	BA.1	BA.1			Unvaccinated	3	1	21K (Omicron)	95.7964	400
HP25030	EPI_ISL_9245435	BA.1	BA.1			Unvaccinated			21K (Omicron)	95.987	380.856
HP24983		BA.1	BA.1			Boosted	1	1	21K (Omicron)	96.8933	400
HP24940	EPI_ISL_9245370	BA.1	BA.1			Vaccinated		1	21K (Omicron)	95.9904	400
HP25018	EPI_ISL_9245427	BA.1	BA.1			Vaccinated	7	1	21K (Omicron)	95.1142	400
HP25036	EPI_ISL_9245441	BA.1	BA.1			Unvaccinated			21K (Omicron)	95.987	400
HP25037	EPI_ISL_9245442	BA.1	BA.1			Vaccinated			21K (Omicron)	95.9904	400
HP25128	EPI_ISL_9245503	BA.1	BA.1			Vaccinated	0	1	21K (Omicron)	92.178	349.119
HP25015	EPI_ISL_9245424	BA.1	BA.1			Unvaccinated	0	1	21K (Omicron)	95.2179	400
HP24949	EPI_ISL_9245378	BA.1	BA.1			Vaccinated	3	1	21K (Omicron)	95.9904	400
HP25024	EPI_ISL_9245430	BA.1	BA.1			Boosted	7	1	21K (Omicron)	96.1843	400
HP25041	EPI_ISL_9245446	BA.1	BA.1			Unvaccinated			21K (Omicron)	95.9904	400
HP25033	EPI_ISL_9245438	BA.1	BA.1			Unvaccinated			21K (Omicron)	95.9904	400
HP25035	EPI_ISL_9245440	BA.1	BA.1			Vaccinated			21K (Omicron)	95.9904	400
HP24930	EPI_ISL_9245360	BA.1	BA.1			Boosted		0	21K (Omicron)	96.8933	400
HP25046	EPI_ISL_9245450	BA.1	BA.1			Unvaccinated			21K (Omicron)	95.9904	400
HP24774	EPI_ISL_9245262	BA.1	BA.1	28.7227		Vaccinated	0	1	21K (Omicron)	92.1948	257.756
HP24997	EPI_ISL_9245412	BA.1	BA.1			Unvaccinated	1	1	21K (Omicron)	95.9904	400
HP24939	EPI_ISL_9245369	BA.1	BA.1			Boosted	3	1	21K (Omicron)	94.9169	400
HP25048	EPI_ISL_9245451	BA.1	BA.1			Vaccinated			21K (Omicron)	95.9904	400
HP24978	EPI_ISL_9245399	BA.1	BA.1			Boosted	0	1	21K (Omicron)	94.2481	273.004
HP25016	EPI_ISL_9245425	BA.1	BA.1			Boosted	2	1	21K (Omicron)	95.2814	400
HP25040	EPI_ISL_9245445	BA.1	BA.1			Unvaccinated			21K (Omicron)	95.1443	400
HP24991	EPI_ISL_9245407	BA.1	BA.1			Vaccinated	1	1	21K (Omicron)	96.8933	400
HP25026	EPI_ISL_9245432	BA.1	BA.1			Unvaccinated			21K (Omicron)	96.8933	400
HP24950	EPI_ISL_9245379	BA.1	BA.1			Vaccinated	0	1	21K (Omicron)	95.9904	400
HP24900	EPI_ISL_9245341	BA.1	BA.1	19.9866		Vaccinated	1	1	21K (Omicron)	95.9904	400
HP25032	EPI_ISL_9245437	BA.1	BA.1			Vaccinated			21K (Omicron)	96.0171	400
HP24974	EPI_ISL_9245396	BA.1	BA.1			Boosted	3	1	21K (Omicron)	94.947	400
HP24935	EPI_ISL_9245365	BA.1	BA.1			Unvaccinated	2	1	21K (Omicron)	94.9169	400
HP25191	EPI_ISL_9245513	BA.1	BA.1			Vaccinated		1	21K (Omicron)	95.3884	400
HP25373	EPI_ISL_9245608	BA.1	BA.1	12.7298		Unvaccinated			21K (Omicron)	97.7594	400
HP25202	EPI_ISL_9245517	BA.1	BA.1			Unvaccinated	1	1	21K (Omicron)	95.3884	400
HP25209	EPI_ISL_9245519	BA.1	BA.1			Boosted		1	21K (Omicron)	95.3884	400
HP25155	EPI_ISL_9245504	BA.1	BA.1			Vaccinated	3	1	21K (Omicron)	90.1013	346.47
HP25199	EPI_ISL_9245515	BA.1	BA.1			Vaccinated	0	1	21K (Omicron)	93.0843	384.167
HP25055	EPI_ISL_9245456	BA.1	BA.1			Unvaccinated	0	1	21K (Omicron)	96.8933	400
HP25053	EPI_ISL_9245454	BA.1	BA.1			Unvaccinated	0	1	21K (Omicron)	94.8065	400
HP24977	EPI_ISL_9245398	BA.1	BA.1			Unvaccinated	0	1	21K (Omicron)	95.8566	400
HP25357	EPI_ISL_9245605	BA.1	BA.1	17.574		Vaccinated			21K (Omicron)	94.9169	400
HP25355	EPI_ISL_9245604	BA.1	BA.1	19.1704		Unvaccinated			21K (Omicron)	96.8933	400
HP25365	EPI_ISL_9245607	BA.1	BA.1	13.6691		Unvaccinated			21K (Omicron)	96.8933	400
HP25052	EPI_ISL_9245453	BA.1	BA.1			Vaccinated		0	21K (Omicron)	95.9904	400
HP25270	EPI_ISL_9245573	BA.1	BA.1			Boosted		1	21K (Omicron)	94.0708	400
HP24996	EPI_ISL_9245411	BA.1	BA.1			Vaccinated	1	1	21K (Omicron)	95.1443	400
HP25232	EPI_ISL_9245537	BA.1	BA.1			Boosted	4	1	21K (Omicron)	96.8933	400
HP25070	EPI_ISL_9245464	BA.1	BA.1			Unvaccinated	2	1	21K (Omicron)	95.9904	400
HP24986	EPI_ISL_9245403	BA.1	BA.1			Vaccinated		0	21K (Omicron)	95.1443	275.832
HP25389	EPI_ISL_9245612	BA.1	BA.1	29.0135		Vaccinated			21K (Omicron)	92.1647	270.101
HP25375	EPI_ISL_9245609	BA.1	BA.1	25.9138		Vaccinated			21K (Omicron)	95.1443	400
HP25386	EPI_ISL_9245611	BA.1	BA.1	26.1126		Unvaccinated			21K (Omicron)	92.9071	398.612
HP25225	EPI_ISL_9245532	BA.1	BA.1			Unvaccinated	1	1	21K (Omicron)	94.9169	400
HP25201	EPI_ISL_9245516	BA.1	BA.1			Boosted	1	1	21K (Omicron)	91.1715	361.893
HP24981	EPI_ISL_9245401	BA.1	BA.1			Vaccinated	2	1	21K (Omicron)	94.1344	400
HP25228	EPI_ISL_9245534	BA.1	BA.1			Unvaccinated		1	21K (Omicron)	95.9904	400
HP25051	EPI_ISL_9245452	BA.1	BA.1			Boosted		0	21K (Omicron)	94.6427	269.151
HP25069	EPI_ISL_9245463	BA.1	BA.1			Vaccinated			21K (Omicron)	95.9904	400
HP25060	EPI_ISL_9245459	BA.1	BA.1			Unvaccinated	3	1	21K (Omicron)	95.9034	400
HP25208	EPI_ISL_9245518	BA.1	BA.1			Boosted	3	1	21K (Omicron)	95.3884	400
HP25193	EPI_ISL_9245514	BA.1	BA.1			Boosted	2	1	21K (Omicron)	93.7799	373.305
HP25216	EPI_ISL_9245524	BA.1	BA.1			Vaccinated	8	1	21K (Omicron)	95.9904	400
HP25067	EPI_ISL_9245462	BA.1	BA.1			Unvaccinated	2	1	21K (Omicron)	95.9904	400
HP25240	EPI_ISL_9245545	BA.1	BA.1			Vaccinated		1	21K (Omicron)	95.9803	400
HP25457	EPI_ISL_9245645	BA.1	BA.1			Boosted	17	1	21K (Omicron)	91.0979	330.226
HP25942	EPI_ISL_9552834	BA.1	BA.1			Unvaccinated	1	1	21K (Omicron)	91.6095	336.308
HP25241	EPI_ISL_9245546	BA.1	BA.1			Unvaccinated	5	1	21K (Omicron)	95.9904	400
HP25453	EPI_ISL_9245642	BA.1	BA.1			Boosted	-3	1	21K (Omicron)	95.9803	400
HP25246	EPI_ISL_9245551	BA.1	BA.1			Boosted	2	1	21K (Omicron)	95.9904	400
HP25218	EPI_ISL_9245526	BA.1	BA.1			Unvaccinated	2	1	21K (Omicron)	95.987	400
HP25223	EPI_ISL_9245531	BA.1	BA.1			Boosted	1	1	21K (Omicron)	94.9169	400
HP25219	EPI_ISL_9245527	BA.1	BA.1			Vaccinated		1	21K (Omicron)	95.9904	400
HP25251	EPI_ISL_9245556	BA.1	BA.1			Vaccinated	1	1	21K (Omicron)	95.9904	400
HP25378	EPI_ISL_9245610	BA.1	BA.1	18.2792		Vaccinated			21K (Omicron)	96.8933	400
HP25450	EPI_ISL_9245641	BA.1	BA.1			Boosted	0	1	21K (Omicron)	95.9803	400
HP25250	EPI_ISL_9245555	BA.1	BA.1			Vaccinated	3	1	21K (Omicron)	95.9904	400
HP25458	EPI_ISL_9245646	BA.1	BA.1			Unvaccinated		0	21K (Omicron)	95.1343	400
HP25254	EPI_ISL_9245559	BA.1	BA.1			Unvaccinated	5	1	21K (Omicron)	95.1142	400
HP25449	EPI_ISL_9245640	BA.1	BA.1			Unvaccinated	0	1	21K (Omicron)	94.7731	400
HP25248	EPI_ISL_9245553	BA.1	BA.1			Boosted		1	21K (Omicron)	96.8933	400
HP25227		BA.1	BA.1			Vaccinated		1	21K (Omicron)	95.9904	400
HP25943	EPI_ISL_9552835	BA.1	BA.1			Vaccinated		0	21K (Omicron)	94.9169	400
HP25239	EPI_ISL_9245544	BA.1	BA.1			Vaccinated	2	1	21K (Omicron)	95.9904	400
HP25233	EPI_ISL_9245538	BA.1	BA.1			Vaccinated	1	1	21K (Omicron)	96.8933	400
HP25456	EPI_ISL_9245644	BA.1	BA.1			Boosted	1	1	21K (Omicron)	95.9803	400
HP25217	EPI_ISL_9245525	BA.1	BA.1			Vaccinated	1	1	21K (Omicron)	95.2179	400
HP25231	EPI_ISL_9245536	BA.1	BA.1			Vaccinated	3	1	21K (Omicron)	94.9169	400
HP25236	EPI_ISL_9245541	BA.1	BA.1			Vaccinated		0	21K (Omicron)	95.1142	400
HP25214	EPI_ISL_9245523	BA.1	BA.1			Unvaccinated	6	1	21K (Omicron)	95.9803	400
HP25242	EPI_ISL_9245547	BA.1	BA.1			Unvaccinated	4	1	21K (Omicron)	96.8933	400
HP25220	EPI_ISL_9245528	BA.1	BA.1			Unvaccinated	0	1	21K (Omicron)	95.9904	400
HP25391	EPI_ISL_9245613	BA.1	BA.1	27.8969		Unvaccinated			21K (Omicron)	94.1544	400
HP25238	EPI_ISL_9245543	BA.1	BA.1			Vaccinated		1	21K (Omicron)	95.9904	400
HP25253	EPI_ISL_9245558	BA.1	BA.1			Unvaccinated	1	1	21K (Omicron)	96.8933	400
HP25244	EPI_ISL_9245549	BA.1	BA.1			Boosted	5	1	21K (Omicron)	95.9904	400
HP25237	EPI_ISL_9245542	BA.1	BA.1			Boosted	3	1	21K (Omicron)	94.9169	400
HP26338	EPI_ISL_9882958	BA.1	BA.1	16.6279		Vaccinated		0	21K (Omicron)	96.8933	400
HP25245	EPI_ISL_9245550	BA.1	BA.1			Boosted	2	1	21K (Omicron)	95.9904	400
HP25221	EPI_ISL_9245529	BA.1	BA.1			Unvaccinated	4	1	21K (Omicron)	95.9904	400
HP25230	EPI_ISL_9245535	BA.1	BA.1			Unvaccinated	1	1	21K (Omicron)	95.9904	400
HP25065	EPI_ISL_9245461	BA.1	BA.1			Unvaccinated	0	1	21K (Omicron)	96.7595	400
HP25363	EPI_ISL_9245606	BA.1	BA.1	20.755		Unvaccinated			21K (Omicron)	95.9904	400
HP25063	EPI_ISL_9245460	BA.1	BA.1			Unvaccinated	1	1	21K (Omicron)	96.8933	400
HP25249	EPI_ISL_9245554	BA.1	BA.1			Unvaccinated	0	1	21K (Omicron)	95.9904	400
HP25257	EPI_ISL_9245562	BA.1	BA.1			Boosted		0	21K (Omicron)	96.8933	400
HP25247	EPI_ISL_9245552	BA.1	BA.1			Boosted	3	1	21K (Omicron)	95.1242	400
HP25235	EPI_ISL_9245540	BA.1	BA.1			Vaccinated	2	1	21K (Omicron)	94.0708	400
HP25229		BA.1	BA.1			Vaccinated	4	1	21K (Omicron)	96.8933	400
HP25226	EPI_ISL_9245533	BA.1	BA.1			Vaccinated	1	1	21K (Omicron)	95.2112	400
HP25371		BA.1	BA.1	16.4979		Unvaccinated			21K (Omicron)	96.8933	400
HP25252	EPI_ISL_9245557	BA.1	BA.1			Boosted		1	21K (Omicron)	96.8933	400
HP25243	EPI_ISL_9245548	BA.1	BA.1			Unvaccinated		0	21K (Omicron)	94.9136	400
HP25460	EPI_ISL_9245647	BA.1	BA.1			Unvaccinated	12	1	21K (Omicron)	95.9736	400
HP25222	EPI_ISL_9245530	BA.1	BA.1			Vaccinated		0	21K (Omicron)	96.8933	400
HP25234	EPI_ISL_9245539	BA.1	BA.1			Boosted	4	1	21K (Omicron)	95.9904	400
HP25446		BA.1	BA.1			Boosted	6	1	21K (Omicron)	93.5592	400
HP25947	EPI_ISL_9552836	BA.1	BA.1			Boosted	0	1	21K (Omicron)	96.8933	400
HP25886	EPI_ISL_9552807	BA.1	BA.1			Unvaccinated	2	1	21K (Omicron)	95.9904	400
HP25395		BA.1	BA.1	17.6806		Unvaccinated	2	1	21K (Omicron)	96.8933	400
HP25397	EPI_ISL_9245616	BA.1	BA.1	17.1886		Unvaccinated	2	1	21K (Omicron)	96.8933	400
HP25344	EPI_ISL_9245599	BA.1	BA.1	16.0014		Unvaccinated			21K (Omicron)	96.8933	400
HP25940	EPI_ISL_9552833	BA.1	BA.1			Vaccinated		0	21K (Omicron)	94.9169	400
HP25394	EPI_ISL_9245615	BA.1	BA.1	21.7886		Boosted	17	1	21K (Omicron)	94.9169	400
HP25882	EPI_ISL_9552805	BA.1	BA.1			Boosted	7	1	21K (Omicron)	92.8703	266.117
HP25264	EPI_ISL_9245568	BA.1	BA.1			Unvaccinated		0	21K (Omicron)	95.9904	400
HP25320	EPI_ISL_9245592	BA.1	BA.1	30.6942		Unvaccinated		1	21K (Omicron)	95.0105	358.221
HP25255	EPI_ISL_9245560	BA.1	BA.1			Vaccinated		1	21K (Omicron)	96.8933	400
HP25319	EPI_ISL_9245591	BA.1	BA.1	13.9104		Unvaccinated	13	1	21K (Omicron)	96.8933	400
HP25258	EPI_ISL_9245563	BA.1	BA.1			Unvaccinated	1	1	21K (Omicron)	95.9904	400
HP25377		BA.1	BA.1	13.8346		Unvaccinated			21K (Omicron)	96.8699	400
HP25892	EPI_ISL_9552808	BA.1	BA.1			Vaccinated	2	1	21K (Omicron)	95.8031	400
HP25438	EPI_ISL_9245637	BA.1	BA.1			Unvaccinated	1	1	21K (Omicron)	94.4989	348.739
HP25256	EPI_ISL_9245561	BA.1	BA.1			Vaccinated		1	21K (Omicron)	96.8933	400
HP25263	EPI_ISL_9245567	BA.1	BA.1			Unvaccinated		1	21K (Omicron)	95.0574	400
HP25260	EPI_ISL_9245565	BA.1	BA.1			Boosted		1	21K (Omicron)	96.8933	400
HP26361	EPI_ISL_9882975	BA.1	BA.1	20.0904		Unvaccinated	1	1	21K (Omicron)	95.8566	400
HP25311	EPI_ISL_9245588	BA.1	BA.1	25.453		Vaccinated		1	21K (Omicron)	95.9904	400
HP25261	EPI_ISL_9245566	BA.1	BA.1			Boosted	2	1	21K (Omicron)	96.8933	400
HP25455	EPI_ISL_9245643	BA.1	BA.1			Vaccinated	0	1	21K (Omicron)	95.9803	400
HP25440	EPI_ISL_9245638	BA.1	BA.1			Unvaccinated	2	1	21K (Omicron)	93.5558	344.001
HP25883	EPI_ISL_9552806	BA.1	BA.1			Unvaccinated	3	1	21K (Omicron)	90.4592	220.407
HP25301	EPI_ISL_9245583	BA.1	BA.1			Unvaccinated	1	1	21K (Omicron)	95.1443	360.221
HP25259	EPI_ISL_9245564	BA.1	BA.1			Boosted		0	21K (Omicron)	95.9904	400
HP25900	EPI_ISL_9552813	BA.1	BA.1			Unvaccinated	1	1	21K (Omicron)	95.9904	400
HP25442	EPI_ISL_9245639	BA.1	BA.1			Unvaccinated	3	1	21K (Omicron)	95.1376	400
HP25392	EPI_ISL_9245614	BA.1	BA.1	16.8112		Unvaccinated	1	1	21K (Omicron)	96.8933	400
HP25321	EPI_ISL_9245593	BA.1	BA.1	24.3626		Vaccinated			21K (Omicron)	95.9904	400
HP25298	EPI_ISL_9245582	BA.1	BA.1			Vaccinated	0	1	21K (Omicron)	92.5994	255.922
HP25328	EPI_ISL_9245594	BA.1	BA.1	26.4749		Unvaccinated			21K (Omicron)	95.1109	400
HP26352	EPI_ISL_9882969	BA.1	BA.1	19.3495		Vaccinated	6	1	21K (Omicron)	95.987	400
HP25857	EPI_ISL_9552794	BA.1	BA.1	25.9771		Vaccinated	0	1	21K (Omicron)	94.0708	368.751
HP25345	EPI_ISL_9245600	BA.1	BA.1	19.5574		Unvaccinated			21K (Omicron)	96.8933	400
HP25315	EPI_ISL_9245589	BA.1	BA.1	27.7863		Unvaccinated			21K (Omicron)	95.9904	400
HP26357	EPI_ISL_9882972	BA.1	BA.1	20.7323		Vaccinated		0	21K (Omicron)	93.0375	400
HP26358	EPI_ISL_9882973	BA.1	BA.1	24.8484		Unvaccinated	2	1	21K (Omicron)	95.1376	400
HP25307	EPI_ISL_9245585	BA.1	BA.1	25.2927		Unvaccinated			21K (Omicron)	95.9904	400
HP25960	EPI_ISL_9552841	BA.1	BA.1			Unvaccinated	6	1	21K (Omicron)	96.8933	400
HP26360	EPI_ISL_9882974	BA.1	BA.1	17.9223		Boosted	0	1	21K (Omicron)	95.987	400
HP25310	EPI_ISL_9245587	BA.1	BA.1	24.959		Unvaccinated			21K (Omicron)	96.8933	400
HP25318	EPI_ISL_9245590	BA.1	BA.1	24.1778		Unvaccinated			21K (Omicron)	95.9904	400
HP25859	EPI_ISL_9552795	BA.1	BA.1	17.6411		Boosted	0	1	21K (Omicron)	94.9169	400
HP25265	EPI_ISL_9245569	BA.1	BA.1			Unvaccinated	2	1	21K (Omicron)	95.9904	400
HP25266	EPI_ISL_9245570	BA.1	BA.1			Vaccinated	4	1	21K (Omicron)	95.9904	400
HP25959	EPI_ISL_9552840	BA.1	BA.1			Vaccinated		0	21K (Omicron)	96.8933	400
HP26351	EPI_ISL_9882968	BA.1	BA.1	25.1638		Unvaccinated	2	1	21K (Omicron)	95.0038	400
HP25897	EPI_ISL_9552811	BA.1	BA.1			Vaccinated	7	1	21K (Omicron)	95.9904	400
HP25346	EPI_ISL_9245601	BA.1	BA.1	30.6118		Unvaccinated			21K (Omicron)	93.3719	283.763
HP25949	EPI_ISL_9552837	BA.1	BA.1			Boosted	6	1	21K (Omicron)	95.9904	400
HP25272	EPI_ISL_9245574	BA.1	BA.1			Unvaccinated		0	21K (Omicron)	95.9904	400
HP25893	EPI_ISL_9552809	BA.1	BA.1			Unvaccinated	1	1	21K (Omicron)	95.9904	400
HP25348	EPI_ISL_9245603	BA.1	BA.1	19.6187		Vaccinated			21K (Omicron)	94.9169	400
HP25331		BA.1	BA.1	22.5488		Unvaccinated			21K (Omicron)	96.8933	400
HP25909	EPI_ISL_9552816	BA.1	BA.1			Vaccinated		1	21K (Omicron)	96.7796	400
HP25905	EPI_ISL_9552815	BA.1	BA.1			Unvaccinated	2	1	21K (Omicron)	96.8933	400
HP25288	EPI_ISL_9245580	BA.1	BA.1			Unvaccinated	7	1	21K (Omicron)	95.1443	363.554
HP25287	EPI_ISL_9245579	BA.1	BA.1			Vaccinated	2	1	21K (Omicron)	96.8933	400
HP25268	EPI_ISL_9245572	BA.1	BA.1			Unvaccinated	1	1	21K (Omicron)	96.8933	400
HP25290		BA.1	BA.1			Vaccinated	1	1	21K (Omicron)	94.0708	285.603
HP25333	EPI_ISL_9245596	BA.1	BA.1	13.6191		Unvaccinated			21K (Omicron)	97.7494	400
HP25908		BA.1	BA.1			Unvaccinated	0	1	21K (Omicron)	96.8933	400
HP26362	EPI_ISL_9882976	BA.1	BA.1	18.5244		Vaccinated		1	21K (Omicron)	94.9169	400
HP25898	EPI_ISL_9552812	BA.1	BA.1			Unvaccinated		1	21K (Omicron)	95.9904	400
HP25309	EPI_ISL_9245586	BA.1	BA.1	26.2915		Unvaccinated			21K (Omicron)	94.0708	400
HP25267	EPI_ISL_9245571	BA.1	BA.1			Unvaccinated	3	1	21K (Omicron)	95.9904	400
HP26384	EPI_ISL_9882993	BA.1	BA.1	22.1783		Vaccinated	1	1	21K (Omicron)	95.9904	400
HP25329	EPI_ISL_9245595	BA.1	BA.1	19.816		Unvaccinated		1	21K (Omicron)	90.5996	394.24
HP25280	EPI_ISL_9245576	BA.1	BA.1			Vaccinated		0	21K (Omicron)	94.9804	400
HP25919	EPI_ISL_9552821	BA.1	BA.1			Vaccinated	3	1	21K (Omicron)	95.977	400
HP25339	EPI_ISL_9245597	BA.1	BA.1	23.9699		Unvaccinated			21K (Omicron)	95.9904	400
HP25347	EPI_ISL_9245602	BA.1	BA.1	22.248		Unvaccinated			21K (Omicron)	96.8933	400
HP25286	EPI_ISL_9245578	BA.1	BA.1			Vaccinated	3	1	21K (Omicron)	95.1476	400
HP25903	EPI_ISL_9552814	BA.1	BA.1			Unvaccinated	12	1	21K (Omicron)	95.2814	400
HP25277	EPI_ISL_9245575	BA.1	BA.1			Vaccinated	4	1	21K (Omicron)	93.1913	262.463
HP25291	EPI_ISL_9245581	BA.1	BA.1			Boosted	4	1	21K (Omicron)	94.9169	398.077
HP26363	EPI_ISL_9882977	BA.1	BA.1	22.9778		Unvaccinated	2	1	21K (Omicron)	94.0641	353.072
HP25417		BA.1	BA.1			Vaccinated	1	1	21K (Omicron)	95.9803	400
HP25932	EPI_ISL_9552828	BA.1	BA.1			Unvaccinated	0	1	21K (Omicron)	96.8933	400
HP26342	EPI_ISL_9882961	BA.1	BA.1	22.3888		Unvaccinated		0	21K (Omicron)	95.0038	400
HP25401	EPI_ISL_9245619	BA.1	BA.1			Vaccinated	1	1	21K (Omicron)	94.957	400
HP25421	EPI_ISL_9245633	BA.1	BA.1			Vaccinated	2	1	21K (Omicron)	95.9803	400
HP25399	EPI_ISL_9245617	BA.1	BA.1			Boosted		1	21K (Omicron)	95.9803	400
HP26346	EPI_ISL_9882964	BA.1	BA.1	27.4285		Unvaccinated	0	1	21K (Omicron)	95.1309	325.716
HP25406	EPI_ISL_9245624	BA.1	BA.1			Boosted		1	21K (Omicron)	96.8699	400
HP25282	EPI_ISL_9245577	BA.1	BA.1			Unvaccinated		0	21K (Omicron)	95.9904	400
HP25404	EPI_ISL_9245622	BA.1	BA.1			Vaccinated	6	1	21K (Omicron)	96.8699	400
HP25400	EPI_ISL_9245618	BA.1	BA.1			Boosted		1	21K (Omicron)	96.8699	400
HP25434	EPI_ISL_9245636	BA.1	BA.1			Unvaccinated	0	1	21K (Omicron)	95.1343	400
HP25938	EPI_ISL_9552831	BA.1	BA.1			Boosted		0	21K (Omicron)	94.0708	400
HP25409	EPI_ISL_9245627	BA.1	BA.1			Unvaccinated	7	1	21K (Omicron)	94.9069	400
HP25415	EPI_ISL_9245629	BA.1	BA.1			Unvaccinated	1	1	21K (Omicron)	95.9803	400
HP25341	EPI_ISL_9245598	BA.1	BA.1	22.2926		Unvaccinated		1	21K (Omicron)	95.7864	400
HP25423		BA.1	BA.1			Unvaccinated	2	1	21K (Omicron)	95.9803	400
HP25405	EPI_ISL_9245623	BA.1	BA.1			Boosted	1	1	21K (Omicron)	95.9803	400
HP25902		BA.1	BA.1			Vaccinated	1	1	21K (Omicron)	96.8933	400
HP25411	EPI_ISL_9245628	BA.1	BA.1			Vaccinated	1	1	21K (Omicron)	95.9803	400
HP25428	EPI_ISL_9245635	BA.1	BA.1			Vaccinated		1	21K (Omicron)	95.9803	400
HP25402	EPI_ISL_9245620	BA.1	BA.1			Unvaccinated	2	1	21K (Omicron)	95.9803	400
HP25912	EPI_ISL_9552818	BA.1	BA.1			Unvaccinated	0	1	21K (Omicron)	95.9904	400
HP25305	EPI_ISL_9245584	BA.1	BA.1	20.5778		Unvaccinated	0	1	21K (Omicron)	96.8933	400
HP25930	EPI_ISL_9552827	BA.1	BA.1			Unvaccinated	0	1	21K (Omicron)	95.1443	382.301
HP25424	EPI_ISL_9245634	BA.1	BA.1			Boosted		0	21K (Omicron)	95.9803	400
HP25419	EPI_ISL_9245632	BA.1	BA.1			Unvaccinated	4	1	21K (Omicron)	95.9803	400
HP25408	EPI_ISL_9245626	BA.1	BA.1			Vaccinated		1	21K (Omicron)	94.9403	400
HP25483	EPI_ISL_9245655	BA.1	BA.1			Vaccinated			21K (Omicron)	95.1343	400
HP25933	EPI_ISL_9552829	BA.1	BA.1			Vaccinated	5	1	21K (Omicron)	94.9169	400
HP25407	EPI_ISL_9245625	BA.1	BA.1			Unvaccinated	0	1	21K (Omicron)	96.8699	400
HP26348		BA.1	BA.1	11.7299		Vaccinated		1	21K (Omicron)	96.8899	400
HP26353	EPI_ISL_9882970	BA.1	BA.1	15.2259		Boosted	2	1	21K (Omicron)	96.8933	400
HP25872	EPI_ISL_9552801	BA.1	BA.1			Unvaccinated		0	21K (Omicron)	95.9904	400
HP26350	EPI_ISL_9882967	BA.1	BA.1	22.9357		Unvaccinated	2	1	21K (Omicron)	94.0608	400
HP25403	EPI_ISL_9245621	BA.1	BA.1			Vaccinated	3	1	21K (Omicron)	95.9803	400
HP26344	EPI_ISL_9882963	BA.1	BA.1	18.9551		Boosted		1	21K (Omicron)	95.9803	400
HP25876	EPI_ISL_9552803	BA.1	BA.1			Boosted	5	1	21K (Omicron)	96.8933	400
HP26341	EPI_ISL_9882960	BA.1	BA.1	18.2044		Unvaccinated	2	1	21K (Omicron)	95.9904	400
HP26349	EPI_ISL_9882966	BA.1	BA.1	21.3695		Unvaccinated	1	1	21K (Omicron)	93.0341	400
HP25875		BA.1	BA.1			Boosted	5	1	21K (Omicron)	96.7595	400
HP26709		BA.1	BA.1			Unvaccinated	-7	1	21K (Omicron)	94.9169	400
HP26711	EPI_ISL_10396693	BA.1	BA.1			Boosted	14	1	21K (Omicron)	96.8866	400
HP26620		BA.1	BA.1			Vaccinated		0	21K (Omicron)	95.9904	400
HP25464	EPI_ISL_9245648	BA.1	BA.1			Vaccinated	1	1	21K (Omicron)	96.0138	400
HP25923	EPI_ISL_9552823	BA.1	BA.1			Unvaccinated	8	1	21K (Omicron)	96.8866	400
HP25416	EPI_ISL_9245630	BA.1	BA.1			Vaccinated	3	1	21K (Omicron)	96.8699	400
HP25936		BA.1	BA.1			Unvaccinated	5	1	21K (Omicron)	95.9904	400
HP25924	EPI_ISL_9552824	BA.1	BA.1			Vaccinated	1	1	21K (Omicron)	96.8933	400
HP25473	EPI_ISL_9245653	BA.1	BA.1			Boosted		1	21K (Omicron)	92.5292	328.746
HP25927	EPI_ISL_9552825	BA.1	BA.1			Vaccinated	6	1	21K (Omicron)	95.9904	400
HP25469	EPI_ISL_9245651	BA.1	BA.1			Vaccinated	0	1	21K (Omicron)	94.6326	356.483
HP25474	EPI_ISL_9245654	BA.1	BA.1			Boosted		0	21K (Omicron)	96.0138	400
HP25877	EPI_ISL_9552804	BA.1	BA.1			Unvaccinated	1	1	21K (Omicron)	96.8933	400
HP25929	EPI_ISL_9552826	BA.1	BA.1			Unvaccinated	7	1	21K (Omicron)	95.9904	400
HP25915	EPI_ISL_9552819	BA.1	BA.1			Boosted	0	1	21K (Omicron)	96.8866	400
HP25418	EPI_ISL_9245631	BA.1	BA.1			Vaccinated	10	1	21K (Omicron)	93.0308	370.017
HP26406	EPI_ISL_9883006	BA.1	BA.1	23.2861		Vaccinated	0	1	21K (Omicron)	95.9904	400
HP25922	EPI_ISL_9552822	BA.1	BA.1			Boosted		0	21K (Omicron)	95.9904	400
HP25466	EPI_ISL_9245649	BA.1	BA.1			Unvaccinated	2	1	21K (Omicron)	94.1477	369.064
HP26343	EPI_ISL_9882962	BA.1	BA.1	14.3222		Vaccinated	5	1	21K (Omicron)	95.9904	400
HP26340	EPI_ISL_9882959	BA.1	BA.1	26.024		Unvaccinated	1	1	21K (Omicron)	95.1376	350.356
HP26385	EPI_ISL_9882994	BA.1	BA.1	16.5401		Unvaccinated	1	1	21K (Omicron)	96.8933	400
HP26347	EPI_ISL_9882965	BA.1	BA.1	18.8415		Boosted	0	1	21K (Omicron)	95.987	400
HP25468	EPI_ISL_9245650	BA.1	BA.1			Unvaccinated	1	1	21K (Omicron)	95.9803	400
HP25937	EPI_ISL_9552830	BA.1	BA.1			Unvaccinated	4	1	21K (Omicron)	95.7964	400
HP26345		BA.1	BA.1	20.9711		Unvaccinated	3	1	21K (Omicron)	94.7831	400
HP26710	EPI_ISL_10396692	BA.1	BA.1			Boosted		0	21K (Omicron)	96.8933	400
HP26714	EPI_ISL_10396694	BA.1	BA.1			Unvaccinated		0	21K (Omicron)	95.1443	400
HP26861	EPI_ISL_10396774	BA.1	BA.1			Unvaccinated	0	1	21K (Omicron)	91.1347	190.078
HP26366	EPI_ISL_9882980	BA.1	BA.1	24.9991		Vaccinated		0	21K (Omicron)	93.6628	379.138
HP25712	EPI_ISL_9552720	BA.1	BA.1			Unvaccinated			21K (Omicron)	96.8933	400
HP26372	EPI_ISL_9882986	BA.1	BA.1	22.4213		Unvaccinated	3	1	21K (Omicron)	95.1276	400
HP25722	EPI_ISL_9552721	BA.1	BA.1			Unvaccinated			21K (Omicron)	95.1443	393.703
HP26371	EPI_ISL_9882985	BA.1	BA.1	15.3385		Unvaccinated	0	1	21K (Omicron)	94.9136	400
HP26365	EPI_ISL_9882979	BA.1	BA.1	27.6822		Unvaccinated	0	1	21K (Omicron)	90.1883	238.676
HP25726		BA.1	BA.1			Vaccinated			21K (Omicron)	95.1443	400
HP26368	EPI_ISL_9882982	BA.1	BA.1	19.2792		Unvaccinated		0	21K (Omicron)	95.8533	400
HP25917	EPI_ISL_9552820	BA.1	BA.1			Unvaccinated	2	1	21K (Omicron)	90.8571	259.24
HP26355	EPI_ISL_9882971	BA.1	BA.1	24.9972		Vaccinated	0	1	21K (Omicron)	94.0708	347.589
HP26370	EPI_ISL_9882984	BA.1	BA.1	26.1441		Unvaccinated		0	21K (Omicron)	94.9169	400
HP26364	EPI_ISL_9882978	BA.1	BA.1	26.546		Unvaccinated	0	1	21K (Omicron)	95.1443	322.634
HP26367	EPI_ISL_9882981	BA.1	BA.1	18.4832		Unvaccinated	2	1	21K (Omicron)	94.9102	400
HP25687	EPI_ISL_9552713	BA.1	BA.1			Vaccinated	1	1	21K (Omicron)	95.9904	400
HP25723	EPI_ISL_9552722	BA.1	BA.1			Unvaccinated			21K (Omicron)	96.8933	400
HP26369	EPI_ISL_9882983	BA.1	BA.1	20.8368		Vaccinated		0	21K (Omicron)	95.8533	400
HP25853	EPI_ISL_9552792	BA.1	BA.1	13.3078		Vaccinated		0	21K (Omicron)	95.9837	400
HP25851	EPI_ISL_9552791	BA.1	BA.1	15.2754		Vaccinated	4	1	21K (Omicron)	94.9169	400
HP26872	EPI_ISL_10396781	BA.1	BA.1	21.5901		Vaccinated	3	1	21K (Omicron)	99.4984	400
HP25855	EPI_ISL_9552793	BA.1	BA.1	18.1818		Unvaccinated	3	1	21K (Omicron)	95.9904	400
HP25697	EPI_ISL_9552718	BA.1	BA.1			Unvaccinated	9	1	21K (Omicron)	96.8933	400
HP25760		BA.1	BA.1			Vaccinated	2	1	21K (Omicron)	96.8933	400
HP25826	EPI_ISL_9552774	BA.1	BA.1	19.2938		Boosted	2	1	21K (Omicron)	95.9904	400
HP25832	EPI_ISL_9552779	BA.1	BA.1	22.4624		Unvaccinated	10	1	21K (Omicron)	95.9904	400
HP25771	EPI_ISL_9552750	BA.1	BA.1			Boosted	1	1	21K (Omicron)	96.8933	400
HP25762		BA.1	BA.1			Vaccinated	3	1	21K (Omicron)	96.8866	400
HP25815	EPI_ISL_9552769	BA.1	BA.1	13.6574		Vaccinated			21K (Omicron)	96.8933	400
HP25814	EPI_ISL_9552768	BA.1	BA.1	18.1711		Unvaccinated			21K (Omicron)	95.9904	400
HP26378	EPI_ISL_9882988	BA.1	BA.1	19.9399		Vaccinated	0	1	21K (Omicron)	93.0208	400
HP29772		BA.1	BA.1	17.9337		Boosted		0	21K (Omicron)	99.4984	400
HP25763		BA.1	BA.1			Vaccinated		0	21K (Omicron)	95.9904	400
HP26379	EPI_ISL_9882989	BA.1	BA.1	18.6867		Unvaccinated		0	21K (Omicron)	97.8832	400
HP26381	EPI_ISL_9882991	BA.1	BA.1	21.2945		Unvaccinated		0	21K (Omicron)	95.1443	400
HP26402	EPI_ISL_9883004	BA.1	BA.1	25.6341		Unvaccinated		1	21K (Omicron)	95.9402	362.836
HP25691	EPI_ISL_9552715	BA.1	BA.1			Vaccinated	1	1	21K (Omicron)	95.9904	400
HP25770	EPI_ISL_9552749	BA.1	BA.1			Unvaccinated		0	21K (Omicron)	96.8933	400
HP26400	EPI_ISL_9883003	BA.1	BA.1	27.4861		Unvaccinated		0	21K (Omicron)	94.0541	347.577
HP25756	EPI_ISL_9552739	BA.1	BA.1			Vaccinated	15	1	21K (Omicron)	96.8933	400
HP25828	EPI_ISL_9552775	BA.1	BA.1	29.5227		Unvaccinated	0	1	21K (Omicron)	92.693	259.631
HP25758	EPI_ISL_9552741	BA.1	BA.1			Boosted	1	1	21K (Omicron)	96.8933	400
HP25767	EPI_ISL_9552746	BA.1	BA.1			Unvaccinated	-2	1	21K (Omicron)	94.9102	400
HP25773	EPI_ISL_9552752	BA.1	BA.1			Boosted	1	1	21K (Omicron)	95.9904	400
HP25759	EPI_ISL_9552742	BA.1	BA.1			Boosted	2	1	21K (Omicron)	96.8933	400
HP26383	EPI_ISL_9882992	BA.1	BA.1	27.1019		Vaccinated		1	21K (Omicron)	92.1546	292.301
HP25808	EPI_ISL_9552765	BA.1	BA.1	20.0117		Vaccinated			21K (Omicron)	95.987	400
HP25725	EPI_ISL_9552723	BA.1	BA.1			Unvaccinated			21K (Omicron)	95.9904	400
HP26396	EPI_ISL_9883000	BA.1	BA.1	27.8647		Unvaccinated	1	1	21K (Omicron)	94.0708	305.813
HP25772	EPI_ISL_9552751	BA.1	BA.1			Vaccinated	2	1	21K (Omicron)	96.8933	400
HP26393		BA.1	BA.1	25.2809		Vaccinated		0	21K (Omicron)	94.9169	400
HP26405	EPI_ISL_9883005	BA.1	BA.1	18.2978		Unvaccinated			21K (Omicron)	95.9904	400
HP26377	EPI_ISL_9882987	BA.1	BA.1	22.0519		Unvaccinated		0	21K (Omicron)	95.9904	400
HP25765	EPI_ISL_9552745	BA.1	BA.1			Boosted	1	1	21K (Omicron)	96.8933	400
HP25754	EPI_ISL_9552737	BA.1	BA.1			Boosted	3	1	21K (Omicron)	94.7698	400
HP25831	EPI_ISL_9552778	BA.1	BA.1	27.6065		Unvaccinated		0	21K (Omicron)	90.1381	241.89
HP25707		BA.1	BA.1			Boosted		0	21K (Omicron)	90.1114	199.058
HP25764	EPI_ISL_9552744	BA.1	BA.1			Unvaccinated		1	21K (Omicron)	96.8933	400
HP25769	EPI_ISL_9552748	BA.1	BA.1			Vaccinated		0	21K (Omicron)	94.9169	400
HP25761	EPI_ISL_9552743	BA.1	BA.1			Vaccinated	13	1	21K (Omicron)	96.8933	400
HP25693	EPI_ISL_9552717	BA.1	BA.1			Unvaccinated		0	21K (Omicron)	95.9837	400
HP26382		BA.1	BA.1	26.4707		Unvaccinated		0	21K (Omicron)	92.6429	335.592
HP25742	EPI_ISL_9552727	BA.1	BA.1			Unvaccinated		0	21K (Omicron)	95.9837	400
HP25692	EPI_ISL_9552716	BA.1	BA.1			Unvaccinated	1	1	21K (Omicron)	95.9904	400
HP25755	EPI_ISL_9552738	BA.1	BA.1			Unvaccinated	2	1	21K (Omicron)	96.8933	400
HP25768	EPI_ISL_9552747	BA.1	BA.1			Unvaccinated	3	1	21K (Omicron)	96.8933	400
HP25757	EPI_ISL_9552740	BA.1	BA.1			Boosted		1	21K (Omicron)	96.0071	400
HP25825	EPI_ISL_9552773	BA.1	BA.1	22.4506		Boosted		1	21K (Omicron)	95.9904	400
HP25827		BA.1	BA.1	20.6145		Vaccinated	2	1	21K (Omicron)	94.0708	400
HP26389		BA.1	BA.1	20.4381		Vaccinated	6	1	21K (Omicron)	95.987	400
HP26386	EPI_ISL_9882995	BA.1	BA.1	19.4606		Vaccinated		0	21K (Omicron)	95.9904	400
HP25846	EPI_ISL_9552788	BA.1	BA.1			Unvaccinated	3	1	21K (Omicron)	94.0708	400
HP25689	EPI_ISL_9552714	BA.1	BA.1			Unvaccinated	1	1	21K (Omicron)	95.1443	352.557
HP25834	EPI_ISL_9552781	BA.1	BA.1	15.1304		Unvaccinated		0	21K (Omicron)	94.9136	400
HP25958	EPI_ISL_9552839	BA.1	BA.1			Boosted	0	1	21K (Omicron)	96.8933	400
HP25829	EPI_ISL_9552776	BA.1	BA.1	21.3151		Unvaccinated		0	21K (Omicron)	95.9837	400
HP26398	EPI_ISL_9883002	BA.1	BA.1	27.0821		Boosted	8	1	21K (Omicron)	91.5694	286.148
HP25848	EPI_ISL_9552790	BA.1	BA.1	22.059		Vaccinated		0	21K (Omicron)	95.9034	400
HP25805	EPI_ISL_9552764	BA.1	BA.1	28.2953		Unvaccinated			21K (Omicron)	94.0708	304.592
HP25822	EPI_ISL_9552770	BA.1	BA.1	22.5627		Vaccinated	3	1	21K (Omicron)	95.9904	400
HP25705	EPI_ISL_9552719	BA.1	BA.1			Unvaccinated	0	1	21K (Omicron)	93.0676	400
HP25824	EPI_ISL_9552772	BA.1	BA.1	20.9005		Boosted		1	21K (Omicron)	95.9904	400
HP25830	EPI_ISL_9552777	BA.1	BA.1	18.8328		Boosted	4	1	21K (Omicron)	95.9904	400
HP25845	EPI_ISL_9552787	BA.1	BA.1	15.4237		Unvaccinated		0	21K (Omicron)	95.9904	400
HP25823	EPI_ISL_9552771	BA.1	BA.1	24.1125		Boosted		0	21K (Omicron)	95.9837	400
HP25774	EPI_ISL_9552753	BA.1	BA.1			Unvaccinated	3	1	21K (Omicron)	95.987	400
HP25812	EPI_ISL_9552767	BA.1	BA.1	24.6036		Unvaccinated			21K (Omicron)	95.1443	400
HP25961	EPI_ISL_9552842	BA.1	BA.1			Unvaccinated		0	21K (Omicron)	94.0708	301.528
HP25847	EPI_ISL_9552789	BA.1	BA.1	17.8302		Boosted	3	1	21K (Omicron)	95.9904	400
HP25842	EPI_ISL_9552785	BA.1	BA.1	23.3337		Vaccinated		0	21K (Omicron)	95.2814	400
HP25838	EPI_ISL_9552783	BA.1	BA.1	19.7394		Unvaccinated	2	1	21K (Omicron)	95.9904	400
HP25954		BA.1	BA.1			Unvaccinated	0	1	21K (Omicron)	95.9904	400
HP25837		BA.1	BA.1	17.7865		Vaccinated	1	1	21K (Omicron)	95.9904	400
HP25843	EPI_ISL_9552786	BA.1	BA.1	26.7504		Vaccinated		0	21K (Omicron)	94.0708	358.051
HP25835	EPI_ISL_9552782	BA.1	BA.1	27.6585		Unvaccinated		0	21K (Omicron)	93.1947	271.529
HP26380	EPI_ISL_9882990	BA.1	BA.1	18.8588		Unvaccinated		0	21K (Omicron)	97.0605	400
HP26397	EPI_ISL_9883001	BA.1	BA.1	24.3734		Vaccinated		0	21K (Omicron)	95.9904	400
HP25833	EPI_ISL_9552780	BA.1	BA.1	28.9717		Boosted		1	21K (Omicron)	91.8904	249.419
HP25804	EPI_ISL_9552763	BA.1	BA.1	15.6947		Unvaccinated			21K (Omicron)	95.9904	400
HP25956	EPI_ISL_9552838	BA.1	BA.1			Vaccinated	2	1	21K (Omicron)	95.9904	400
HP25840	EPI_ISL_9552784	BA.1	BA.1	21.3728		Vaccinated		0	21K (Omicron)	95.9904	400
HP25734	EPI_ISL_9552726	BA.1	BA.1			Unvaccinated	0	1	21K (Omicron)	94.9704	400
HP25809	EPI_ISL_9552766	BA.1	BA.1	26.1027		Unvaccinated			21K (Omicron)	95.1443	400
HP25732	EPI_ISL_9552725	BA.1	BA.1			Vaccinated	30	1	21K (Omicron)	94.9169	400
HP26388	EPI_ISL_9882997	BA.1	BA.1	15.5063		Vaccinated	3	1	21K (Omicron)	96.9368	400
HP25801	EPI_ISL_9552762	BA.1	BA.1	12.9248		Unvaccinated			21K (Omicron)	95.0005	400
HP25730	EPI_ISL_9552724	BA.1	BA.1			Vaccinated	5	1	21K (Omicron)	96.8933	400
HP26390	EPI_ISL_9882998	BA.1	BA.1	26.3566		Unvaccinated	0	1	21K (Omicron)	92.6395	335.241
HP26394	EPI_ISL_9882999	BA.1	BA.1	24.6587		Unvaccinated		0	21K (Omicron)	94.0708	400
HP26269	EPI_ISL_9882935	BA.1	BA.1	19.7707		Unvaccinated	3	1	21K (Omicron)	95.9904	400
HP26242	EPI_ISL_9552973	BA.1	BA.1			Vaccinated		0	21K (Omicron)	93.9371	400
HP26135	EPI_ISL_9552920	BA.1	BA.1			Unvaccinated	2	1	21K (Omicron)	95.9904	400
HP26273	EPI_ISL_9882936	BA.1	BA.1	14.6752		Vaccinated	1	1	21K (Omicron)	96.8866	400
HP26240	EPI_ISL_9552972	BA.1	BA.1			Unvaccinated	1	1	21K (Omicron)	94.0708	400
HP26045	EPI_ISL_9552876	BA.1	BA.1	22.9525		Unvaccinated	2	1	21K (Omicron)	94.0708	400
HP25776	EPI_ISL_9552754	BA.1	BA.1	16.0077		Vaccinated	4	1	21K (Omicron)	95.9904	400
HP26116	EPI_ISL_9552915	BA.1	BA.1			Unvaccinated	5	1	21K (Omicron)	95.0507	400
HP26001	EPI_ISL_9552855	BA.1	BA.1	19.8025		Boosted	2	1	21K (Omicron)	95.1443	400
HP25795	EPI_ISL_9552760	BA.1	BA.1	16.4405		Unvaccinated	1	1	21K (Omicron)	94.6895	400
HP26113	EPI_ISL_9552912	BA.1	BA.1			Boosted	1	1	21K (Omicron)	96.8866	400
HP25781	EPI_ISL_9552756	BA.1	BA.1	22.2297		Unvaccinated		0	21K (Omicron)	95.9904	400
HP26141	EPI_ISL_9552923	BA.1	BA.1			Vaccinated	3	1	21K (Omicron)	95.9904	400
HP26046	EPI_ISL_9552877	BA.1	BA.1	25.9955		Vaccinated	2	1	21K (Omicron)	92.5392	373.485
HP26275	EPI_ISL_9882938	BA.1	BA.1	18.7055		Unvaccinated	1	1	21K (Omicron)	95.9837	400
HP26879	EPI_ISL_10396785	BA.1	BA.1	30.3425		Boosted		0	21K (Omicron)	90.399	190.492
HP26000	EPI_ISL_9552854	BA.1	BA.1	14.531		Unvaccinated	0	1	21K (Omicron)	94.9169	400
HP26114	EPI_ISL_9552913	BA.1	BA.1			Unvaccinated	2	1	21K (Omicron)	95.9904	400
HP25785	EPI_ISL_9552757	BA.1	BA.1	24.3329		Boosted		0	21K (Omicron)	94.0708	400
HP26120	EPI_ISL_9552917	BA.1	BA.1			Unvaccinated	2	1	21K (Omicron)	96.0338	400
HP26133	EPI_ISL_9552919	BA.1	BA.1			Vaccinated	1	1	21K (Omicron)	96.7595	400
HP26221		BA.1	BA.1			Boosted	2	1	21K (Omicron)	95.1443	395.634
HP26117	EPI_ISL_9552916	BA.1	BA.1			Vaccinated	0	1	21K (Omicron)	96.8933	400
HP26111	EPI_ISL_9552910	BA.1	BA.1			Unvaccinated	0	1	21K (Omicron)	95.9904	400
HP25796	EPI_ISL_9552761	BA.1	BA.1	27.477		Unvaccinated	1	1	21K (Omicron)	92.2683	307.21
HP26005	EPI_ISL_9552858	BA.1	BA.1	18.0177		Vaccinated	5	1	21K (Omicron)	94.1645	400
HP26048	EPI_ISL_9552878	BA.1	BA.1	21.1957		Vaccinated	1	1	21K (Omicron)	94.0708	400
HP26112	EPI_ISL_9552911	BA.1	BA.1			Boosted		1	21K (Omicron)	96.0171	400
HP26880	EPI_ISL_10396786	BA.1	BA.1	21.1707		Vaccinated		0	21K (Omicron)	99.4984	400
HP26002		BA.1	BA.1	17.1732		Unvaccinated	2	1	21K (Omicron)	95.9904	400
HP25790	EPI_ISL_9552759	BA.1	BA.1	18.7763		Vaccinated	4	1	21K (Omicron)	95.9904	400
HP26244	EPI_ISL_9552974	BA.1	BA.1			Unvaccinated	0	1	21K (Omicron)	95.9904	400
HP25789		BA.1	BA.1	17.7401		Unvaccinated	2	1	21K (Omicron)	95.9904	400
HP26004	EPI_ISL_9552857	BA.1	BA.1	18.1126		Vaccinated	5	1	21K (Omicron)	95.9837	400
HP26139	EPI_ISL_9552921	BA.1	BA.1			Unvaccinated	1	1	21K (Omicron)	96.8899	400
HP26049	EPI_ISL_9552879	BA.1	BA.1	24.5014		Vaccinated		1	21K (Omicron)	94.6393	400
HP26003	EPI_ISL_9552856	BA.1	BA.1	18.9424		Unvaccinated	2	1	21K (Omicron)	94.0708	400
HP26044	EPI_ISL_9552875	BA.1	BA.1	26.7881		Boosted	1	1	21K (Omicron)	90.6665	318.461
HP25780	EPI_ISL_9552755	BA.1	BA.1	19.2879		Unvaccinated	0	1	21K (Omicron)	95.987	400
HP26274	EPI_ISL_9882937	BA.1	BA.1	30.4775		Unvaccinated		0	21K (Omicron)	92.2483	259.591
HP26029	EPI_ISL_9552870	BA.1	BA.1	22.8508		Boosted	0	1	21K (Omicron)	95.1443	400
HP26008	EPI_ISL_9552861	BA.1	BA.1	13.996		Vaccinated	4	1	21K (Omicron)	95.9904	400
HP26115	EPI_ISL_9552914	BA.1	BA.1			Vaccinated		0	21K (Omicron)	96.8933	400
HP25999	EPI_ISL_9552853	BA.1	BA.1	12.1105		Unvaccinated		1	21K (Omicron)	95.8566	400
HP26040	EPI_ISL_9552874	BA.1	BA.1	18.6933		Vaccinated	0	1	21K (Omicron)	94.0708	400
HP26033	EPI_ISL_9552872	BA.1	BA.1	20.1352		Vaccinated	1	1	21K (Omicron)	94.0708	400
HP26025	EPI_ISL_9552869	BA.1	BA.1	16.3949		Boosted		1	21K (Omicron)	96.8933	400
HP26007	EPI_ISL_9552860	BA.1	BA.1	18.1569		Unvaccinated		0	21K (Omicron)	93.927	400
HP25995	EPI_ISL_9552850	BA.1	BA.1	24.253		Vaccinated		0	21K (Omicron)	95.1443	400
HP26263		BA.1	BA.1	24.6848		Vaccinated		0	21K (Omicron)	94.9169	400
HP26010	EPI_ISL_9552862	BA.1	BA.1	23.8983		Unvaccinated	0	1	21K (Omicron)	95.1443	400
HP25996	EPI_ISL_9552851	BA.1	BA.1	26.1286		Boosted		0	21K (Omicron)	94.0407	376.939
HP26039	EPI_ISL_9552873	BA.1	BA.1	26.3291		Boosted		0	21K (Omicron)	91.663	352.674
HP25994	EPI_ISL_9552849	BA.1	BA.1	26.6714		Unvaccinated	6	1	21K (Omicron)	93.5692	361.334
HP25786	EPI_ISL_9552758	BA.1	BA.1	12.954		Unvaccinated	0	1	21K (Omicron)	95.9904	400
HP26006	EPI_ISL_9552859	BA.1	BA.1	14.3102		Boosted	4	1	21K (Omicron)	95.1443	400
HP26030	EPI_ISL_9552871	BA.1	BA.1	21.2705		Boosted	1	1	21K (Omicron)	95.1443	400
HP26054	EPI_ISL_9552880	BA.1	BA.1	19.0472		Vaccinated	4	1	21K (Omicron)	92.693	397.525
HP26238	EPI_ISL_9552971	BA.1	BA.1			Boosted		0	21K (Omicron)	95.9904	400
HP26140	EPI_ISL_9552922	BA.1	BA.1			Unvaccinated		1	21K (Omicron)	96.8933	400
HP25998	EPI_ISL_9552852	BA.1	BA.1	24.0694		Vaccinated	0	1	21K (Omicron)	93.5692	375.218
HP25972	EPI_ISL_9552847	BA.1	BA.1	18.8292		Boosted	3	1	21K (Omicron)	95.9904	400
HP26148	EPI_ISL_9552926	BA.1	BA.1			Boosted		0	21K (Omicron)	96.8933	400
HP26068	EPI_ISL_9552886	BA.1	BA.1			Vaccinated		1	21K (Omicron)	95.1443	400
HP26282	EPI_ISL_9882940	BA.1	BA.1	20.1248		Boosted	0	1	21K (Omicron)	95.9837	400
HP26067	EPI_ISL_9552885	BA.1	BA.1			Boosted		1	21K (Omicron)	95.9904	400
HP26142	EPI_ISL_9552924	BA.1	BA.1			Unvaccinated	6	1	21K (Omicron)	95.1443	379.132
HP25967	EPI_ISL_9552845	BA.1	BA.1	15.0005		Vaccinated			21K (Omicron)	94.9169	400
HP26154	EPI_ISL_9552931	BA.1	BA.1			Unvaccinated	7	1	21K (Omicron)	96.8933	400
HP26066	EPI_ISL_9552884	BA.1	BA.1			Unvaccinated	5	1	21K (Omicron)	95.9904	400
HP26081	EPI_ISL_9552892	BA.1	BA.1			Unvaccinated	3	1	21K (Omicron)	95.9904	400
HP26149	EPI_ISL_9552927	BA.1	BA.1			Boosted	2	1	21K (Omicron)	95.9904	400
HP26229	EPI_ISL_9552968	BA.1	BA.1			Unvaccinated	2	1	21K (Omicron)	94.1544	400
HP26128	EPI_ISL_9552918	BA.1	BA.1			Unvaccinated	0	1	21K (Omicron)	96.8933	400
HP26022	EPI_ISL_9552867	BA.1	BA.1	26.4845		Boosted		0	21K (Omicron)	93.5692	347.501
HP25966	EPI_ISL_9552844	BA.1	BA.1	26.7978		Unvaccinated		1	21K (Omicron)	94.7831	400
HP26083	EPI_ISL_9552894	BA.1	BA.1			Boosted		1	21K (Omicron)	95.9904	400
HP25965	EPI_ISL_9552843	BA.1	BA.1	17.5419		Unvaccinated			21K (Omicron)	95.8198	400
HP25970	EPI_ISL_9552846	BA.1	BA.1	18.9676		Boosted	2	1	21K (Omicron)	95.8098	400
HP26016	EPI_ISL_9552864	BA.1	BA.1	19.7841		Boosted	1	1	21K (Omicron)	95.1443	400
HP26015	EPI_ISL_9552863	BA.1	BA.1	20.2336		Boosted	2	1	21K (Omicron)	94.0708	400
HP26150	EPI_ISL_9552928	BA.1	BA.1			Unvaccinated	1	1	21K (Omicron)	95.9904	400
HP26024	EPI_ISL_9552868	BA.1	BA.1	17.3358		Vaccinated	2	1	21K (Omicron)	95.1443	400
HP26020	EPI_ISL_9552866	BA.1	BA.1	27.26		Vaccinated	3	1	21K (Omicron)	93.5692	346.32
HP26225	EPI_ISL_9552966	BA.1	BA.1			Unvaccinated	10	1	21K (Omicron)	93.5692	340.146
HP26082	EPI_ISL_9552893	BA.1	BA.1			Vaccinated	4	1	21K (Omicron)	91.8904	244.659
HP26088	EPI_ISL_9552896	BA.1	BA.1			Unvaccinated	5	1	21K (Omicron)	96.8933	400
HP26018	EPI_ISL_9552865	BA.1	BA.1	28.8726		Boosted		1	21K (Omicron)	91.9807	300.242
HP26231	EPI_ISL_9552970	BA.1	BA.1			Unvaccinated	3	1	21K (Omicron)	94.0708	400
HP26226	EPI_ISL_9552967	BA.1	BA.1			Vaccinated	4	1	21K (Omicron)	95.1443	400
HP26144	EPI_ISL_9552925	BA.1	BA.1			Vaccinated		0	21K (Omicron)	95.9904	400
HP26086	EPI_ISL_9552895	BA.1	BA.1			Boosted		0	21K (Omicron)	93.3719	256.223
HP26280	EPI_ISL_9882939	BA.1	BA.1	17.8783		Vaccinated	1	1	21K (Omicron)	95.9904	400
HP25979	EPI_ISL_9552848	BA.1	BA.1	14.829		Unvaccinated			21K (Omicron)	95.8198	400
HP26671	EPI_ISL_10396682	BA.1	BA.1			Vaccinated	0	1	21K (Omicron)	95.1142	400
HP26058	EPI_ISL_9552881	BA.1	BA.1			Boosted	3	1	21K (Omicron)	95.1443	400
HP26667	EPI_ISL_10396680	BA.1	BA.1			Vaccinated		1	21K (Omicron)	96.8933	400
HP26101	EPI_ISL_9552902	BA.1	BA.1			Unvaccinated	0	1	21K (Omicron)	93.1846	298.419
HP26099	EPI_ISL_9552901	BA.1	BA.1			Vaccinated	1	1	21K (Omicron)	95.9904	400
HP26070		BA.1	BA.1			Boosted	3	1	21K (Omicron)	95.1443	400
HP26104	EPI_ISL_9552905	BA.1	BA.1			Unvaccinated	1	1	21K (Omicron)	96.8933	400
HP26092	EPI_ISL_9552898	BA.1	BA.1			Unvaccinated	1	1	21K (Omicron)	95.9904	400
HP26672	EPI_ISL_10396683	BA.1	BA.1			Boosted		0	21K (Omicron)	96.8933	400
HP26069	EPI_ISL_9552887	BA.1	BA.1			Vaccinated		1	21K (Omicron)	95.1443	400
HP26668	EPI_ISL_10396681	BA.1	BA.1			Vaccinated	1	1	21K (Omicron)	95.1443	365.277
HP26109	EPI_ISL_9552908	BA.1	BA.1			Vaccinated	6	1	21K (Omicron)	96.8933	400
HP26322	EPI_ISL_9882951	BA.1	BA.1	19.1204		Vaccinated	0	1	21K (Omicron)	96.8899	400
HP26072	EPI_ISL_9552889	BA.1	BA.1			Unvaccinated		1	21K (Omicron)	93.6729	343.034
HP26105	EPI_ISL_9552906	BA.1	BA.1			Unvaccinated	6	1	21K (Omicron)	95.4319	400
HP26102	EPI_ISL_9552903	BA.1	BA.1			Vaccinated	2	1	21K (Omicron)	95.9904	400
HP26230	EPI_ISL_9552969	BA.1	BA.1			Boosted	2	1	21K (Omicron)	94.9169	400
HP26335	EPI_ISL_9882957	BA.1	BA.1	22.0525		Vaccinated	10	1	21K (Omicron)	95.1443	400
HP26330	EPI_ISL_9882954	BA.1	BA.1	21.4076		Unvaccinated	6	1	21K (Omicron)	94.7831	400
HP26110	EPI_ISL_9552909	BA.1	BA.1			Boosted	4	1	21K (Omicron)	95.9904	400
HP26095	EPI_ISL_9552900	BA.1	BA.1			Boosted		0	21K (Omicron)	91.1079	348.457
HP26326	EPI_ISL_9882952	BA.1	BA.1	25.5153		Unvaccinated	3	1	21K (Omicron)	94.0708	334.935
HP26062	EPI_ISL_9552883	BA.1	BA.1			Boosted	3	1	21K (Omicron)	95.987	400
HP26103	EPI_ISL_9552904	BA.1	BA.1			Vaccinated	2	1	21K (Omicron)	95.1142	400
HP26090	EPI_ISL_9552897	BA.1	BA.1			Vaccinated		1	21K (Omicron)	95.1443	232.547
HP26071	EPI_ISL_9552888	BA.1	BA.1			Boosted	4	1	21K (Omicron)	95.1443	400
HP26073	EPI_ISL_9552890	BA.1	BA.1			Unvaccinated	2	1	21K (Omicron)	95.1443	400
HP26108	EPI_ISL_9552907	BA.1	BA.1			Vaccinated	7	1	21K (Omicron)	96.8933	400
HP26074	EPI_ISL_9552891	BA.1	BA.1			Unvaccinated	2	1	21K (Omicron)	95.1443	400
HP26060	EPI_ISL_9552882	BA.1	BA.1			Boosted	3	1	21K (Omicron)	95.1443	400
HP26094	EPI_ISL_9552899	BA.1	BA.1			Boosted	2	1	21K (Omicron)	95.9904	400
HP26493		BA.1	BA.1						21K (Omicron)	95.9904	400
HP26158		BA.1	BA.1			Unvaccinated			21K (Omicron)	96.1542	400
HP26157		BA.1	BA.1			Unvaccinated	4	1	21K (Omicron)	96.8933	400
HP26106		BA.1	BA.1			Boosted	12	1	21K (Omicron)	94.1578	256.887
HP27069	EPI_ISL_10625903	BA.1	BA.1	29.7495		Vaccinated	1	1	21K (Omicron)	99.3646	378.868
HP26191	EPI_ISL_9552952	BA.1	BA.1			Vaccinated		0	21K (Omicron)	94.0708	400
HP26201	EPI_ISL_9552958	BA.1	BA.1			Unvaccinated	1	1	21K (Omicron)	95.1443	334.856
HP26196	EPI_ISL_9552956	BA.1	BA.1			Vaccinated		1	21K (Omicron)	94.2681	387.531
HP26188	EPI_ISL_9552949	BA.1	BA.1			Boosted	1	1	21K (Omicron)	96.8933	400
HP26151	EPI_ISL_9552929	BA.1	BA.1			Unvaccinated	1	1	21K (Omicron)	96.0171	400
HP26177	EPI_ISL_9552938	BA.1	BA.1			Vaccinated	2	1	21K (Omicron)	96.8933	400
HP26204	EPI_ISL_9552960	BA.1	BA.1			Unvaccinated	3	1	21K (Omicron)	96.8933	400
HP26182	EPI_ISL_9552943	BA.1	BA.1			Boosted		0	21K (Omicron)	96.8933	400
HP26321	EPI_ISL_9882950	BA.1	BA.1	19.5855		Vaccinated	0	1	21K (Omicron)	94.0708	400
HP26153	EPI_ISL_9552930	BA.1	BA.1			Vaccinated		0	21K (Omicron)	95.1343	397.78
HP26181	EPI_ISL_9552942	BA.1	BA.1			Vaccinated	2	1	21K (Omicron)	96.8933	400
HP26290		BA.1	BA.1	21.7982		Unvaccinated		0	21K (Omicron)	94.9169	400
HP26178	EPI_ISL_9552939	BA.1	BA.1			Vaccinated	3	1	21K (Omicron)	95.7195	400
HP26180	EPI_ISL_9552941	BA.1	BA.1			Unvaccinated	5	1	21K (Omicron)	96.8933	400
HP26420	EPI_ISL_9883010	BA.1	BA.1	14.5827		Boosted			21K (Omicron)	95.9904	400
HP26193	EPI_ISL_9552954	BA.1	BA.1			Boosted		1	21K (Omicron)	96.0171	400
HP26202	EPI_ISL_9552959	BA.1	BA.1			Vaccinated	2	1	21K (Omicron)	95.9904	400
HP26208	EPI_ISL_9552962	BA.1	BA.1			Boosted		1	21K (Omicron)	96.8933	400
HP26206	EPI_ISL_9552961	BA.1	BA.1			Vaccinated	3	1	21K (Omicron)	96.8866	400
HP26315	EPI_ISL_9882948	BA.1	BA.1	27.3682		Unvaccinated	1	1	21K (Omicron)	92.5827	257.263
HP26332	EPI_ISL_9882956	BA.1	BA.1	17.7797		Unvaccinated	5	1	21K (Omicron)	94.2079	400
HP26216		BA.1	BA.1			Vaccinated	2	1	21K (Omicron)	95.9904	400
HP26197	EPI_ISL_9552957	BA.1	BA.1			Boosted		1	21K (Omicron)	95.9904	400
HP26179	EPI_ISL_9552940	BA.1	BA.1			Unvaccinated		0	21K (Omicron)	96.8933	400
HP26331	EPI_ISL_9882955	BA.1	BA.1	15.9919		Unvaccinated	1	1	21K (Omicron)	94.9169	400
HP26192	EPI_ISL_9552953	BA.1	BA.1			Vaccinated		0	21K (Omicron)	94.0708	373.235
HP26194	EPI_ISL_9552955	BA.1	BA.1			Boosted		0	21K (Omicron)	91.5694	372.895
HP26302	EPI_ISL_9882944	BA.1	BA.1	14.0599		Boosted	1	1	21K (Omicron)	94.9704	400
HP26499		BA.1	BA.1						21K (Omicron)	95.9904	389.254
HP26505		BA.1	BA.1						21K (Omicron)	95.9904	400
HP26441		BA.1	BA.1						21K (Omicron)	95.1443	400
HP26519		BA.1	BA.1						21K (Omicron)	96.0171	400
HP26164	EPI_ISL_9552934	BA.1	BA.1			Vaccinated	2	1	21K (Omicron)	95.9904	400
HP26187	EPI_ISL_9552948	BA.1	BA.1			Unvaccinated		0	21K (Omicron)	96.8933	400
HP26176	EPI_ISL_9552937	BA.1	BA.1			Unvaccinated	0	1	21K (Omicron)	95.9904	400
HP26294	EPI_ISL_9882943	BA.1	BA.1	28.9436		Unvaccinated	0	1	21K (Omicron)	95.0105	365.433
HP26160	EPI_ISL_9552932	BA.1	BA.1			Unvaccinated	2	1	21K (Omicron)	96.8933	400
HP26185	EPI_ISL_9552946	BA.1	BA.1			Unvaccinated	5	1	21K (Omicron)	96.0171	400
HP26287	EPI_ISL_9882942	BA.1	BA.1	24.7208		Vaccinated	0	1	21K (Omicron)	94.0675	400
HP26215	EPI_ISL_9552964	BA.1	BA.1			Boosted		1	21K (Omicron)	95.9904	400
HP26163	EPI_ISL_9552933	BA.1	BA.1			Vaccinated	0	1	21K (Omicron)	95.9904	400
HP26189	EPI_ISL_9552950	BA.1	BA.1			Unvaccinated		1	21K (Omicron)	96.8933	400
HP26329	EPI_ISL_9882953	BA.1	BA.1	22.2748		Unvaccinated	2	1	21K (Omicron)	91.1079	359.813
HP26184	EPI_ISL_9552945	BA.1	BA.1			Boosted	1	1	21K (Omicron)	95.9904	400
HP26428	EPI_ISL_9883012	BA.1	BA.1	22.7736		Vaccinated			21K (Omicron)	95.9904	400
HP26183	EPI_ISL_9552944	BA.1	BA.1			Boosted		0	21K (Omicron)	96.8933	400
HP26423		BA.1	BA.1	25.0244		Unvaccinated			21K (Omicron)	92.178	293.325
HP26186	EPI_ISL_9552947	BA.1	BA.1			Vaccinated		1	21K (Omicron)	96.8933	400
HP26214	EPI_ISL_9552963	BA.1	BA.1			Boosted		0	21K (Omicron)	95.9904	400
HP26500		BA.1	BA.1						21K (Omicron)	94.9169	400
HP26521		BA.1	BA.1						21K (Omicron)	96.8933	400
HP26439		BA.1	BA.1						21K (Omicron)	96.8933	400
HP26503		BA.1	BA.1						21K (Omicron)	92.5994	281.722
HP26435		BA.1	BA.1						21K (Omicron)	96.8933	400
HP26524		BA.1	BA.1						21K (Omicron)	94.0708	400
HP26526		BA.1	BA.1						21K (Omicron)	96.8933	400
HP26522		BA.1	BA.1						21K (Omicron)	96.8933	400
HP26523		BA.1	BA.1						21K (Omicron)	95.9904	400
HP26220	EPI_ISL_9552965	BA.1	BA.1			Unvaccinated		0	21K (Omicron)	94.0708	298.52
HP26172	EPI_ISL_9552935	BA.1	BA.1			Vaccinated	7	1	21K (Omicron)	94.121	400
HP26171		BA.1	BA.1			Boosted		0	21K (Omicron)	94.0641	304.068
HP26427	EPI_ISL_9883011	BA.1	BA.1	20.8012		Unvaccinated			21K (Omicron)	95.9904	400
HP26677	EPI_ISL_10396684	BA.1	BA.1			Vaccinated		0	21K (Omicron)	96.8933	400
HP26190	EPI_ISL_9552951	BA.1	BA.1			Boosted		0	21K (Omicron)	96.8933	400
HP26506		BA.1	BA.1						21K (Omicron)	95.1443	386.861
HP26507		BA.1	BA.1						21K (Omicron)	95.9904	400
HP26515		BA.1	BA.1						21K (Omicron)	90.7334	266.093
HP26434		BA.1	BA.1						21K (Omicron)	96.8933	400
HP26442		BA.1	BA.1						21K (Omicron)	95.9904	400
HP26306	EPI_ISL_9882945	BA.1	BA.1	13.758		Boosted	2	1	21K (Omicron)	95.8733	400
HP26560	EPI_ISL_9883027	BA.1	BA.1			Unvaccinated		0	21K (Omicron)	96.8933	400
HP26314	EPI_ISL_9882947	BA.1	BA.1	14.9092		Unvaccinated	1	1	21K (Omicron)	96.8933	400
HP26257	EPI_ISL_9882932	BA.1	BA.1	14.7077		Unvaccinated		0	21K (Omicron)	96.8933	400
HP26574	EPI_ISL_9883036	BA.1	BA.1			Boosted	1	1	21K (Omicron)	95.9904	400
HP26259	EPI_ISL_9882933	BA.1	BA.1	20.1062		Boosted		0	21K (Omicron)	95.9904	400
HP26563	EPI_ISL_9883028	BA.1	BA.1			Boosted	1	1	21K (Omicron)	95.9904	400
HP26557	EPI_ISL_9883026	BA.1	BA.1			Vaccinated		0	21K (Omicron)	95.9904	400
HP26319	EPI_ISL_9882949	BA.1	BA.1	26.9136		Unvaccinated	0	1	21K (Omicron)	95.987	400
HP26285	EPI_ISL_9882941	BA.1	BA.1	23.477		Unvaccinated	1	1	21K (Omicron)	94.9169	377.539
HP26682	EPI_ISL_10396685	BA.1	BA.1			Boosted		0	21K (Omicron)	96.8866	400
HP26567	EPI_ISL_9883031	BA.1	BA.1			Vaccinated	3	1	21K (Omicron)	95.1443	358.363
HP26566	EPI_ISL_9883030	BA.1	BA.1			Boosted	3	1	21K (Omicron)	96.8933	400
HP26419	EPI_ISL_9883009	BA.1	BA.1	9.16051		Vaccinated			21K (Omicron)	93.8668	400
HP26260	EPI_ISL_9882934	BA.1	BA.1	13.4297		Vaccinated	2	1	21K (Omicron)	94.9136	400
HP26552	EPI_ISL_9883022	BA.1	BA.1			Unvaccinated	3	1	21K (Omicron)	96.8933	400
HP26553	EPI_ISL_9883023	BA.1	BA.1			Unvaccinated	4	1	21K (Omicron)	94.9169	400
HP26681		BA.1	BA.1			Unvaccinated		0	21K (Omicron)	96.8933	400
HP26256	EPI_ISL_9882931	BA.1	BA.1	24.9885		Boosted	12	1	21K (Omicron)	94.0708	400
HP26551	EPI_ISL_9883021	BA.1	BA.1			Boosted		1	21K (Omicron)	95.9904	400
HP26245	EPI_ISL_9882930	BA.1	BA.1	14.8285		Unvaccinated	0	1	21K (Omicron)	96.8933	400
HP26572	EPI_ISL_9883034	BA.1	BA.1			Unvaccinated	2	1	21K (Omicron)	95.9837	400
HP26311	EPI_ISL_9882946	BA.1	BA.1	15.6704		Unvaccinated	0	1	21K (Omicron)	94.9169	400
HP26554	EPI_ISL_9883024	BA.1	BA.1			Boosted		1	21K (Omicron)	95.1142	400
HP26415	EPI_ISL_9883008	BA.1	BA.1	18.8407		Boosted			21K (Omicron)	93.8869	400
HP26555	EPI_ISL_9883025	BA.1	BA.1			Vaccinated	2	1	21K (Omicron)	95.9904	400
HP26571	EPI_ISL_9883033	BA.1	BA.1			Boosted		1	21K (Omicron)	95.9904	400
HP26565	EPI_ISL_9883029	BA.1	BA.1			Vaccinated		0	21K (Omicron)	95.9904	400
HP26573	EPI_ISL_9883035	BA.1	BA.1			Boosted	1	1	21K (Omicron)	95.9904	400
HP26508		BA.1	BA.1						21K (Omicron)	95.9904	400
HP26510		BA.1	BA.1						21K (Omicron)	96.0071	400
HP26458		BA.1	BA.1						21K (Omicron)	95.1443	400
HP26459		BA.1	BA.1						21K (Omicron)	96.8933	400
HP26455		BA.1	BA.1						21K (Omicron)	95.9904	400
HP26513		BA.1	BA.1						21K (Omicron)	95.1443	383.812
HP26416		BA.1	BA.1	17.171		Vaccinated	0	1	21K (Omicron)	95.9904	400
HP26706	EPI_ISL_10396690	BA.1	BA.1			Vaccinated	5	1	21K (Omicron)	90.3789	268.55
HP26408	EPI_ISL_9883007	BA.1	BA.1	12.5235		Boosted	4	1	21K (Omicron)	95.9904	400
HP26690	EPI_ISL_10396687	BA.1	BA.1			Unvaccinated		1	21K (Omicron)	95.9904	400
HP26467		BA.1	BA.1						21K (Omicron)	95.8633	400
HP26463		BA.1	BA.1						21K (Omicron)	96.8933	400
HP26473		BA.1	BA.1						21K (Omicron)	95.987	400
HP26477		BA.1	BA.1						21K (Omicron)	95.9803	400
HP26478		BA.1	BA.1						21K (Omicron)	95.9904	400
HP26464		BA.1	BA.1						21K (Omicron)	95.1443	400
HP26475		BA.1	BA.1						21K (Omicron)	95.9904	400
HP26453		BA.1	BA.1						21K (Omicron)	95.9904	400
HP26483		BA.1	BA.1						21K (Omicron)	96.8933	400
HP26480		BA.1	BA.1						21K (Omicron)	95.1443	400
HP26457		BA.1	BA.1						21K (Omicron)	96.8866	400
HP26456		BA.1	BA.1						21K (Omicron)	96.8933	400
HP26705		BA.1	BA.1			Unvaccinated	1	1	21K (Omicron)	96.8933	400
HP27067	EPI_ISL_10625901	BA.1	BA.1	24.8058		Vaccinated	1	1	21K (Omicron)	99.4984	400
HP26576	EPI_ISL_9883037	BA.1	BA.1			Boosted		1	21K (Omicron)	95.9904	400
HP26658	EPI_ISL_10396678	BA.1	BA.1			Unvaccinated	0	1	21K (Omicron)	96.8933	400
HP26692	EPI_ISL_10396688	BA.1	BA.1			Boosted	0	1	21K (Omicron)	96.8933	400
HP26689	EPI_ISL_10396686	BA.1	BA.1			Vaccinated		0	21K (Omicron)	95.9904	400
HP26569	EPI_ISL_9883032	BA.1	BA.1			Boosted		1	21K (Omicron)	95.9904	400
HP26655	EPI_ISL_10396677	BA.1	BA.1			Vaccinated		0	21K (Omicron)	96.8933	400
HP26531	EPI_ISL_9883013	BA.1	BA.1			Unvaccinated			21K (Omicron)	95.1443	298.4
HP26578	EPI_ISL_9883038	BA.1	BA.1			Vaccinated	0	1	21K (Omicron)	94.0708	400
HP26450		BA.1	BA.1						21K (Omicron)	96.8933	400
HP26484		BA.1	BA.1						21K (Omicron)	95.1443	400
HP26448		BA.1	BA.1						21K (Omicron)	96.8933	400
HP26488		BA.1	BA.1						21K (Omicron)	96.8933	400
HP26490		BA.1	BA.1						21K (Omicron)	96.8933	400
HP26445		BA.1	BA.1						21K (Omicron)	95.1443	333.858
HP26449		BA.1	BA.1						21K (Omicron)	96.8933	400
HP26486		BA.1	BA.1						21K (Omicron)	94.1544	392.73
HP26454		BA.1	BA.1						21K (Omicron)	95.9904	400
HP26491		BA.1	BA.1						21K (Omicron)	95.9904	400
HP26487		BA.1	BA.1						21K (Omicron)	95.1443	400
HP26485		BA.1	BA.1						21K (Omicron)	95.141	400
HP26918		BA.1	BA.1	17.0093		Vaccinated	13	1	21K (Omicron)	99.4984	400
HP26546	EPI_ISL_9883019	BA.1	BA.1			Vaccinated	2	1	21K (Omicron)	96.8933	400
HP26651		BA.1	BA.1			Boosted		0	21K (Omicron)	95.1443	345.895
HP26542	EPI_ISL_9883016	BA.1	BA.1			Vaccinated	1	1	21K (Omicron)	95.9904	400
HP26535	EPI_ISL_9883014	BA.1	BA.1			Unvaccinated		0	21K (Omicron)	96.8933	400
HP26543	EPI_ISL_9883017	BA.1	BA.1			Boosted	4	1	21K (Omicron)	95.9904	400
HP26545	EPI_ISL_9883018	BA.1	BA.1			Vaccinated	3	1	21K (Omicron)	96.8933	400
HP26697	EPI_ISL_10396689	BA.1	BA.1			Vaccinated	14	1	21K (Omicron)	95.9904	400
HP26579	EPI_ISL_9883039	BA.1	BA.1			Vaccinated		1	21K (Omicron)	96.8933	400
HP26547	EPI_ISL_9883020	BA.1	BA.1			Boosted	5	1	21K (Omicron)	93.6294	400
HP26541	EPI_ISL_9883015	BA.1	BA.1			Unvaccinated	4	1	21K (Omicron)	95.1276	392.243
HP26591		BA.1	BA.1			Boosted	24	1	21K (Omicron)	94.3384	286.982
HP26640	EPI_ISL_10396673	BA.1	BA.1			Boosted	5	1	21K (Omicron)	95.8599	400
HP26635	EPI_ISL_10396669	BA.1	BA.1			Unvaccinated	6	1	21K (Omicron)	95.9904	400
HP26610	EPI_ISL_9883049	BA.1	BA.1			Unvaccinated	5	1	21K (Omicron)	96.8933	400
HP26639	EPI_ISL_10396672	BA.1	BA.1			Boosted		0	21K (Omicron)	96.8866	400
HP26976		BA.1	BA.1	28.2006		Boosted	2	1	21K (Omicron)	96.7361	312.543
HP26582	EPI_ISL_9883042	BA.1	BA.1			Vaccinated	2	1	21K (Omicron)	96.8933	400
HP26642	EPI_ISL_10396675	BA.1	BA.1			Boosted		0	21K (Omicron)	95.0105	387.499
HP26581	EPI_ISL_9883041	BA.1	BA.1			Boosted		1	21K (Omicron)	96.8866	400
HP26583	EPI_ISL_9883043	BA.1	BA.1			Unvaccinated	1	1	21K (Omicron)	96.8933	400
HP26641	EPI_ISL_10396674	BA.1	BA.1			Boosted		1	21K (Omicron)	96.8933	400
HP26598	EPI_ISL_9883045	BA.1	BA.1			Boosted	2	1	21K (Omicron)	95.9904	400
HP26584		BA.1	BA.1			Boosted	2	1	21K (Omicron)	96.8933	400
HP26580	EPI_ISL_9883040	BA.1	BA.1			Vaccinated	2	1	21K (Omicron)	96.8933	400
HP26611	EPI_ISL_9883050	BA.1	BA.1			Boosted	3	1	21K (Omicron)	95.9904	400
HP26631		BA.1	BA.1			Vaccinated	0	1	21K (Omicron)	96.0205	400
HP26643	EPI_ISL_10396676	BA.1	BA.1			Boosted	4	1	21K (Omicron)	96.8933	400
HP26632	EPI_ISL_10396667	BA.1	BA.1			Boosted		0	21K (Omicron)	90.3689	240.946
HP26797	EPI_ISL_10396737	BA.1	BA.1			Boosted	2	1	21K (Omicron)	99.4984	400
HP26637	EPI_ISL_10396671	BA.1	BA.1			Boosted	2	1	21K (Omicron)	95.9904	400
HP26973	EPI_ISL_10625858	BA.1	BA.1	17.1459		Unvaccinated	0	1	21K (Omicron)	99.4984	400
HP26602	EPI_ISL_9883046	BA.1	BA.1			Unvaccinated	1	1	21K (Omicron)	96.8933	400
HP26707	EPI_ISL_10396691	BA.1	BA.1			Vaccinated	11	1	21K (Omicron)	95.1443	400
HP26803	EPI_ISL_10396742	BA.1	BA.1			Boosted		1	21K (Omicron)	99.4984	400
HP26659	EPI_ISL_10396679	BA.1	BA.1			Unvaccinated		0	21K (Omicron)	94.0441	341.382
HP26607		BA.1	BA.1			Unvaccinated	1	1	21K (Omicron)	95.8499	400
HP26717	EPI_ISL_10396696	BA.1	BA.1			Unvaccinated			21K (Omicron)	93.9003	199.379
HP26606	EPI_ISL_9883048	BA.1	BA.1			Boosted	2	1	21K (Omicron)	96.8933	400
HP26859	EPI_ISL_10396773	BA.1	BA.1	23.1422		Unvaccinated		1	21K (Omicron)	99.4917	400
HP26626	EPI_ISL_10396664	BA.1	BA.1			Boosted	6	1	21K (Omicron)	95.9904	400
HP26628	EPI_ISL_10396666	BA.1	BA.1			Boosted	2	1	21K (Omicron)	95.9904	400
HP26625		BA.1	BA.1			Unvaccinated	1	1	21K (Omicron)	95.9904	400
HP26627	EPI_ISL_10396665	BA.1	BA.1			Boosted	2	1	21K (Omicron)	96.8933	400
HP26718	EPI_ISL_10396697	BA.1	BA.1			Boosted			21K (Omicron)	99.4984	400
HP26763	EPI_ISL_10396723	BA.1	BA.1			Unvaccinated	7	1	21K (Omicron)	98.4684	400
HP27019	EPI_ISL_10625881	BA.1	BA.1	12.0868		Unvaccinated	2	1	21K (Omicron)	99.4984	400
HP26740	EPI_ISL_10396707	BA.1	BA.1			Boosted	1	1	21K (Omicron)	99.4984	400
HP26775	EPI_ISL_10396728	BA.1	BA.1			Vaccinated		0	21K (Omicron)	99.4984	400
HP26776	EPI_ISL_10396729	BA.1	BA.1			Vaccinated	3	1	21K (Omicron)	99.4984	400
HP26785	EPI_ISL_10396732	BA.1	BA.1		Negative	Vaccinated	3	1	21K (Omicron)	99.4984	400
HP26828	EPI_ISL_10396756	BA.1	BA.1	23.6702		Unvaccinated	26	1	21K (Omicron)	99.4984	400
HP27053	EPI_ISL_10625889	BA.1	BA.1	21.3534		Unvaccinated		0	21K (Omicron)	99.4984	400
HP26830	EPI_ISL_10396758	BA.1	BA.1	22.1401		Boosted	1	1	21K (Omicron)	99.4984	400
HP26942	EPI_ISL_10625847	BA.1	BA.1	13.6216		Boosted		0	21K (Omicron)	99.4984	400
HP26938		BA.1	BA.1	32.1172		Unvaccinated	0	1	21K (Omicron)	94.7698	248.331
HP26834	EPI_ISL_10396761	BA.1	BA.1	24.6044		Boosted		1	21K (Omicron)	98.4951	400
HP26837	EPI_ISL_10396764	BA.1	BA.1	31.2923		Vaccinated		0	21K (Omicron)	93.7933	134.448
HP26939	EPI_ISL_10625846	BA.1	BA.1	22.9377		Boosted	7	1	21K (Omicron)	99.495	400
HP26844	EPI_ISL_10396767	BA.1	BA.1	9.49036	Positive	Unvaccinated			21K (Omicron)	99.4984	400
HP28244	EPI_ISL_11168681	BA.1	BA.1	23.1656		Boosted	4	1	21K (Omicron)	98.5185	400
HP26997	EPI_ISL_10625868	BA.1	BA.1	20.8636	Negative	Unvaccinated	11	1	21K (Omicron)	99.4984	400
HP27095	EPI_ISL_10625921	BA.1	BA.1	16.3125		Unvaccinated			21K (Omicron)	99.4984	400
HP27100	EPI_ISL_10625922	BA.1	BA.1	28.2377	Negative	Vaccinated	17	1	21K (Omicron)	99.4817	400
HP27371		BA.1	BA.1	12.5661		Vaccinated	1	1	21K (Omicron)	99.4984	400
HP28256	EPI_ISL_11168691	BA.1	BA.1	22.4431		Unvaccinated	3	1	21K (Omicron)	99.4984	400
HP27381	EPI_ISL_10879196	BA.1	BA.1			Vaccinated		0	21K (Omicron)	98.4617	400
HP28295	EPI_ISL_11168716	BA.1	BA.1	21.0762		Boosted	11	1	21K (Omicron)	99.4984	400
HP27565	EPI_ISL_10879331	BA.1	BA.1	27.9626		Unvaccinated		0	21K (Omicron)	96.716	213.689
HP27846	EPI_ISL_10952483	BA.1	BA.1	17.6646	Negative	Vaccinated		0	21K (Omicron)	94.2748	400
HP27848	EPI_ISL_10952484	BA.1	BA.1	14.0058		Boosted	0	1	21K (Omicron)	94.9069	400
HP28938		BA.1	BA.1	33.6299		Unvaccinated	0	1	21K (Omicron)	96.599	349.094
HP27844	EPI_ISL_10952482	BA.1	BA.1	19.4023		Boosted		0	21K (Omicron)	95.9837	400
HP28933	EPI_ISL_11962956	BA.1	BA.1	27.1862		Unvaccinated	0	1	21K (Omicron)	99.3646	400
HP28273	EPI_ISL_11168705	BA.1	BA.1	24.507	Negative	Boosted		0	21K (Omicron)	99.4984	400
HP28224	EPI_ISL_11168675	BA.1	BA.1	21.4844	Negative	Vaccinated	0	1	21K (Omicron)	98.7593	400
HP28902	EPI_ISL_11962948	BA.1	BA.1	29.748		Boosted		0	21K (Omicron)	96.1609	239.541
HP28888	EPI_ISL_11962942	BA.1	BA.1	16.7087		Unvaccinated	0	1	21K (Omicron)	99.4984	400
HP28910	EPI_ISL_11962951	BA.1	BA.1	24.9919	Negative	Unvaccinated		0	21K (Omicron)	99.4984	400
HP28911		BA.1	BA.1	23.1748		Boosted	1	1	21K (Omicron)	99.4984	400
HP28897	EPI_ISL_11962946	BA.1	BA.1	23.1187		Vaccinated	1	1	21K (Omicron)	99.4984	400
HP29549		BA.1	BA.1	19.9899		Boosted	2	1	21K (Omicron)	98.4684	400
HP29299	EPI_ISL_11963193	BA.1	BA.1.15	17.3619		Vaccinated	3	1	21K (Omicron)	99.4984	400
HP29310	EPI_ISL_11963202	BA.1	BA.1.15	21.8554		Vaccinated	2	1	21K (Omicron)	99.4984	400
HP29311	EPI_ISL_11963203	BA.1	BA.1.15	23.8069		Vaccinated	1	1	21K (Omicron)	95.3951	321.314
HP29335	EPI_ISL_11963217	BA.1	BA.1.15	22.2499		Boosted	3	1	21K (Omicron)	98.4684	400
HP29318	EPI_ISL_11963207	BA.1	BA.1.15	29.1057		Vaccinated	2	1	21K (Omicron)	99.4984	400
HP29317	EPI_ISL_11963206	BA.1	BA.1.15	20.4214		Vaccinated		0	21K (Omicron)	99.4984	400
HP29784		BA.1	BA.1.15	30.7904		Vaccinated		0	21K (Omicron)	95.3048	268.051
HP29794		BA.1	BA.1.15	27.882		Vaccinated	0	1	21K (Omicron)	99.4984	400
HP29766		BA.1	BA.1.15	15.4416		Boosted	0	1	21K (Omicron)	99.4984	400
HP29745		BA.1	BA.1.15	30.6773		Boosted		1	21K (Omicron)	94.8467	256.209
HP29743		BA.1	BA.1.15	15.0551		Vaccinated	1	1	21K (Omicron)	99.495	400
HP29284	EPI_ISL_11963184	BA.1	BA.1.15	26.3128		Boosted	2	1	21K (Omicron)	99.4984	400
HP29283	EPI_ISL_11963183	BA.1	BA.1.15	21.9165		Boosted	2	1	21K (Omicron)	99.4984	394.817
HP29306	EPI_ISL_11963199	BA.1	BA.1.15.1	20.7275		Unvaccinated	5	1	21K (Omicron)	98.7593	400
HP29304	EPI_ISL_11963197	BA.1	BA.1.15.1	20.9081		Unvaccinated	3	1	21K (Omicron)	98.7593	400
HP29321		BA.1	BA.1.15.1	28.2943		Vaccinated		0	21K (Omicron)	96.8833	284.72
HP29325	EPI_ISL_11963211	BA.1	BA.1.17	18.8093		Vaccinated	2	1	21K (Omicron)	99.4984	400
HP29314		BA.1	BA.1.17	23.7717		Vaccinated		0	21K (Omicron)	99.4984	400
HP29789		BA.1	BA.1.17	26.9001		Boosted	0	1	21K (Omicron)	98.4684	400
HP29791		BA.1	BA.1.17	17.4737		Boosted	0	1	21K (Omicron)	99.4984	400
HP30009		BA.1	BA.1.17	19.6201		Unvaccinated	0	1	21K (Omicron)	99.4984	400
HP30021	EPI_ISL_12171223	BA.1	BA.1.17.2	19.3541		Vaccinated		1	21K (Omicron)	99.4984	400
HP29323	EPI_ISL_11963209	BA.1	BA.1.18	21.4233		Vaccinated		0	21K (Omicron)	99.4984	340.061
HP29329	EPI_ISL_11963214	BA.1	BA.1.18	18.811		Vaccinated	3	1	21K (Omicron)	99.3646	400
HP29301	EPI_ISL_11963195	BA.1	BA.1.18	20.3913		Vaccinated	2	1	21K (Omicron)	99.4984	400
HP29302	EPI_ISL_11963196	BA.1	BA.1.18	29.0795		Vaccinated	3	1	21K (Omicron)	99.4984	400
HP29324	EPI_ISL_11963210	BA.1	BA.1.18	20.8251		Vaccinated	4	1	21K (Omicron)	98.4684	400
HP29315	EPI_ISL_11963205	BA.1	BA.1.18	17.9456		Vaccinated	1	1	21K (Omicron)	99.3646	378.483
HP29322		BA.1	BA.1.18	24.7509		Vaccinated		0	21K (Omicron)	99.4984	400
HP29804		BA.1	BA.1.18	24.0681		Unvaccinated	1	1	21K (Omicron)	96.3181	400
HP29799		BA.1	BA.1.18	23.3587		Unvaccinated	0	1	21K (Omicron)	99.3646	400
HP29763		BA.1	BA.1.18	19.5223		Unvaccinated	1	1	21K (Omicron)	99.4984	400
HP29773		BA.1	BA.1.18			Vaccinated		0	21K (Omicron)	95.1844	262.078
HP29747		BA.1	BA.1.18	17.5444		Unvaccinated	0	1	21K (Omicron)	99.4984	400
HP29778		BA.1	BA.1.18	18.965		Vaccinated		1	21K (Omicron)	99.4984	400
HP29728		BA.1	BA.1.18	20.7343		Unvaccinated	12	1	21K (Omicron)	99.3646	400
HP29722		BA.1	BA.1.18	20.15		Unvaccinated	10	1	21K (Omicron)	99.4984	400
HP29724		BA.1	BA.1.18	24.9819		Boosted	1	1	21K (Omicron)	99.4984	400
HP29935	EPI_ISL_12171169	BA.1	BA.1.18	25.0106		Boosted		0	21K (Omicron)	98.2309	400
HP29930	EPI_ISL_12171166	BA.1	BA.1.18	28.6361		Unvaccinated		0	21K (Omicron)	97.4451	391.939
HP29740		BA.1	BA.1.19	18.9158		Unvaccinated	4	1	21K (Omicron)	99.4984	400
HP27123	EPI_ISL_10625937	BA.1.1	BA.1.1	32.7573		Boosted	1	1	21K (Omicron)	98.6523	362.825
HP27268	EPI_ISL_10879166	BA.1.1	BA.1.1			Vaccinated	1	1	21K (Omicron)	99.4984	400
HP29333	EPI_ISL_11963216	BA.1.1	BA.1.1	20.9412		Vaccinated	2	1	21K (Omicron)	99.4984	400
HP29242	EPI_ISL_11963169	BA.1.1	BA.1.1	15.6514		Unvaccinated	1	1	21K (Omicron)	98.4684	400
HP29224	EPI_ISL_11963159	BA.1.1	BA.1.1	24.3372		Unvaccinated		0	21K (Omicron)	98.4684	400
HP29330	EPI_ISL_11963215	BA.1.1	BA.1.1	26.0142		Vaccinated	0	1	21K (Omicron)	99.4984	400
HP27188	EPI_ISL_10879103	BA.1.1	BA.1.1			Unvaccinated			21K (Omicron)	99.4984	400
HP27198	EPI_ISL_10879111	BA.1.1	BA.1.1			Boosted			21K (Omicron)	98.9968	400
HP27189	EPI_ISL_10879104	BA.1.1	BA.1.1			Unvaccinated			21K (Omicron)	99.4984	400
HP29198	EPI_ISL_11963136	BA.1.1	BA.1.1	18.0181		Vaccinated	3	1	21K (Omicron)	99.4984	400
HP27208	EPI_ISL_10879120	BA.1.1	BA.1.1			Unvaccinated			21K (Omicron)	98.7894	400
HP29225	EPI_ISL_11963160	BA.1.1	BA.1.1	23.2834		Unvaccinated		0	21K (Omicron)	98.465	400
HP29226	EPI_ISL_11963161	BA.1.1	BA.1.1	25.8217		Vaccinated	1	1	21K (Omicron)	92.0911	361.469
HP27201	EPI_ISL_10879113	BA.1.1	BA.1.1			Unvaccinated			21K (Omicron)	99.4984	400
HP29328	EPI_ISL_11963213	BA.1.1	BA.1.1	22.0316		Vaccinated	1	1	21K (Omicron)	99.4984	400
HP29199	EPI_ISL_11963137	BA.1.1	BA.1.1	14.9405		Boosted	1	1	21K (Omicron)	99.4984	400
HP29336	EPI_ISL_11963218	BA.1.1	BA.1.1	26.3583		Vaccinated	2	1	21K (Omicron)	97.6223	400
HP29203	EPI_ISL_11963141	BA.1.1	BA.1.1	16.2577		Vaccinated	1	1	21K (Omicron)	99.495	400
HP29201	EPI_ISL_11963139	BA.1.1	BA.1.1	14.7986		Vaccinated	3	1	21K (Omicron)	99.4984	400
HP29212	EPI_ISL_11963149	BA.1.1	BA.1.1	20.7473		Boosted	2	1	21K (Omicron)	99.4984	400
HP27202	EPI_ISL_10879114	BA.1.1	BA.1.1			Unvaccinated			21K (Omicron)	99.4984	400
HP29205	EPI_ISL_11963143	BA.1.1	BA.1.1	15.0349		Boosted	2	1	21K (Omicron)	99.4984	400
HP29231	EPI_ISL_11963164	BA.1.1	BA.1.1	30.043		Unvaccinated	1	1	21K (Omicron)	98.4684	400
HP27205	EPI_ISL_10879117	BA.1.1	BA.1.1			Unvaccinated			21K (Omicron)	98.4684	400
HP29320	EPI_ISL_11963208	BA.1.1	BA.1.1	12.9252		Vaccinated	3	1	21K (Omicron)	99.4984	400
HP29300	EPI_ISL_11963194	BA.1.1	BA.1.1	19.099		Boosted	2	1	21K (Omicron)	99.4984	400
HP29228	EPI_ISL_11963163	BA.1.1	BA.1.1	22.8672		Vaccinated	2	1	21K (Omicron)	99.4984	400
HP27210	EPI_ISL_10879122	BA.1.1	BA.1.1			Unvaccinated			21K (Omicron)	99.495	400
HP27191	EPI_ISL_10879106	BA.1.1	BA.1.1			Unvaccinated			21K (Omicron)	99.4984	400
HP29227	EPI_ISL_11963162	BA.1.1	BA.1.1	27.226		Unvaccinated	5	1	21K (Omicron)	99.4984	400
HP29305	EPI_ISL_11963198	BA.1.1	BA.1.1	21.4533		Vaccinated		0	21K (Omicron)	99.4984	400
HP27204	EPI_ISL_10879116	BA.1.1	BA.1.1			Unvaccinated			21K (Omicron)	99.4984	400
HP29312	EPI_ISL_11963204	BA.1.1	BA.1.1	21.9853		Vaccinated	2	1	21K (Omicron)	98.6523	361.078
HP27187		BA.1.1	BA.1.1			Unvaccinated			21K (Omicron)	99.495	400
HP29146	EPI_ISL_11963091	BA.1.1	BA.1.1	29.6867		Boosted		0	21K (Omicron)	98.2911	329.269
HP29039	EPI_ISL_11963015	BA.1.1	BA.1.1	18.6316		Vaccinated	3	1	21K (Omicron)	99.4984	400
HP29139	EPI_ISL_11963086	BA.1.1	BA.1.1	30.0374		Vaccinated		0	21K (Omicron)	98.649	378.017
HP29042	EPI_ISL_11963018	BA.1.1	BA.1.1	20.9084		Unvaccinated	4	1	21K (Omicron)	99.4984	400
HP29132	EPI_ISL_11963082	BA.1.1	BA.1.1	19.0656		Unvaccinated	2	1	21K (Omicron)	99.4984	400
HP29140	EPI_ISL_11963087	BA.1.1	BA.1.1	19.0157		Vaccinated	3	1	21K (Omicron)	99.4984	400
HP29207	EPI_ISL_11963145	BA.1.1	BA.1.1	14.9514		Vaccinated		0	21K (Omicron)	99.4984	400
HP29152	EPI_ISL_11963097	BA.1.1	BA.1.1	18.5174		Boosted	5	1	21K (Omicron)	99.4984	400
HP29040	EPI_ISL_11963016	BA.1.1	BA.1.1	18.3748		Vaccinated		0	21K (Omicron)	99.4984	400
HP29144	EPI_ISL_11963089	BA.1.1	BA.1.1	26.1766		Vaccinated		0	21K (Omicron)	99.4984	400
HP29153	EPI_ISL_11963098	BA.1.1	BA.1.1	15.1099		Vaccinated	5	1	21K (Omicron)	99.4984	400
HP29155	EPI_ISL_11963100	BA.1.1	BA.1.1	19.5219		Unvaccinated	4	1	21K (Omicron)	99.4984	400
HP29208	EPI_ISL_11963146	BA.1.1	BA.1.1	16.3812		Vaccinated	2	1	21K (Omicron)	99.4984	400
HP27221	EPI_ISL_10879133	BA.1.1	BA.1.1		Negative	Unvaccinated	1	1	21K (Omicron)	98.3747	400
HP29133	EPI_ISL_11963083	BA.1.1	BA.1.1	22.4424		Vaccinated	2	1	21K (Omicron)	98.5185	400
HP27254	EPI_ISL_10879157	BA.1.1	BA.1.1			Vaccinated	2	1	21K (Omicron)	98.465	400
HP29184	EPI_ISL_11963125	BA.1.1	BA.1.1	20.2621		Boosted		0	21K (Omicron)	99.4984	400
HP27246	EPI_ISL_10879152	BA.1.1	BA.1.1			Unvaccinated	1	1	21K (Omicron)	98.4684	400
HP27228	EPI_ISL_10879138	BA.1.1	BA.1.1			Unvaccinated	1	1	21K (Omicron)	95.5289	298.188
HP29162	EPI_ISL_11963106	BA.1.1	BA.1.1	27.058		Vaccinated	3	1	21K (Omicron)	96.4151	305.986
HP27252	EPI_ISL_10879156	BA.1.1	BA.1.1			Vaccinated	5	1	21K (Omicron)	97.9634	400
HP29179	EPI_ISL_11963120	BA.1.1	BA.1.1	19.7778		Unvaccinated		0	21K (Omicron)	99.4984	400
HP29071	EPI_ISL_11963037	BA.1.1	BA.1.1	15.9894		Unvaccinated	6	1	21K (Omicron)	99.4984	400
HP29172	EPI_ISL_11963115	BA.1.1	BA.1.1	20.2608		Vaccinated	1	1	21K (Omicron)	99.4984	400
HP27256	EPI_ISL_10879159	BA.1.1	BA.1.1			Vaccinated	4	1	21K (Omicron)	99.4984	400
HP27249	EPI_ISL_10879155	BA.1.1	BA.1.1			Vaccinated	7	1	21K (Omicron)	99.4984	400
HP27247	EPI_ISL_10879153	BA.1.1	BA.1.1			Unvaccinated	0	1	21K (Omicron)	99.4984	400
HP27236	EPI_ISL_10879145	BA.1.1	BA.1.1			Vaccinated	3	1	21K (Omicron)	99.4984	400
HP27227	EPI_ISL_10879137	BA.1.1	BA.1.1		Positive	Vaccinated	4	1	21K (Omicron)	99.4984	400
HP29165	EPI_ISL_11963109	BA.1.1	BA.1.1	27.1171		Unvaccinated		0	21K (Omicron)	97.4451	350.438
HP29193	EPI_ISL_11963132	BA.1.1	BA.1.1	20.1647		Vaccinated	8	1	21K (Omicron)	99.4984	400
HP27240	EPI_ISL_10879148	BA.1.1	BA.1.1			Vaccinated	1	1	21K (Omicron)	99.4984	400
HP27255	EPI_ISL_10879158	BA.1.1	BA.1.1			Vaccinated	4	1	21K (Omicron)	99.4984	400
HP29182	EPI_ISL_11963123	BA.1.1	BA.1.1	30.7814		Vaccinated	9	1	21K (Omicron)	93.8836	237.561
HP29186	EPI_ISL_11963127	BA.1.1	BA.1.1	33.9854		Vaccinated	0	1	21K (Omicron)	93.5759	243.156
HP29075	EPI_ISL_11963040	BA.1.1	BA.1.1	28.4744		Unvaccinated		0	21K (Omicron)	99.4984	400
HP27271	EPI_ISL_10879168	BA.1.1	BA.1.1			Unvaccinated	1	1	21K (Omicron)	99.4984	400
HP29073	EPI_ISL_11963038	BA.1.1	BA.1.1	21.2166		Boosted		0	21K (Omicron)	99.4984	400
HP29077	EPI_ISL_11963041	BA.1.1	BA.1.1	21.7533	Negative	Vaccinated	4	1	21K (Omicron)	98.7894	400
HP29089	EPI_ISL_11963051	BA.1.1	BA.1.1	30.8372		Vaccinated		0	21K (Omicron)	99.4984	397.642
HP29097	EPI_ISL_11963058	BA.1.1	BA.1.1	24.1462		Boosted	0	1	21K (Omicron)	99.4984	400
HP29096	EPI_ISL_11963057	BA.1.1	BA.1.1	22.0391		Vaccinated		0	21K (Omicron)	99.4984	400
HP29094	EPI_ISL_11963055	BA.1.1	BA.1.1	23.4728		Vaccinated	3	1	21K (Omicron)	99.495	400
HP29083	EPI_ISL_11963045	BA.1.1	BA.1.1	23.363		Vaccinated	4	1	21K (Omicron)	99.4984	400
HP29087	EPI_ISL_11963049	BA.1.1	BA.1.1	27.0268		Boosted	3	1	21K (Omicron)	99.4984	400
HP28644		BA.1.1	BA.1.1	29.7107	Negative	Unvaccinated	5	1	21K (Omicron)	96.7361	356.351
HP28726		BA.1.1	BA.1.1	31.2947		Boosted		0	21K (Omicron)	97.6223	346.096
HP29015	EPI_ISL_11962992	BA.1.1	BA.1.1	29.6549		Vaccinated		0	21K (Omicron)	98.649	400
HP28774		BA.1.1	BA.1.1	18.9386		Unvaccinated	7	1	21K (Omicron)	99.495	400
HP29021	EPI_ISL_11962998	BA.1.1	BA.1.1	22.6653		Vaccinated		0	21K (Omicron)	99.4984	400
HP28772		BA.1.1	BA.1.1	29.7046		Unvaccinated	9	1	21K (Omicron)	98.6523	381.05
HP28667		BA.1.1	BA.1.1	22.8953		Vaccinated	3	1	21K (Omicron)	98.4684	400
HP29033	EPI_ISL_11963009	BA.1.1	BA.1.1	18.6169		Vaccinated	4	1	21K (Omicron)	99.4984	400
HP28751		BA.1.1	BA.1.1	20.8882		Unvaccinated	7	1	21K (Omicron)	98.4684	400
HP28780		BA.1.1	BA.1.1	26.0666		Unvaccinated		0	21K (Omicron)	99.4984	400
HP28722		BA.1.1	BA.1.1	17.6906		Unvaccinated		0	21K (Omicron)	99.4984	400
HP28744		BA.1.1	BA.1.1	28.5485		Unvaccinated		0	21K (Omicron)	97.6223	342.775
HP28663		BA.1.1	BA.1.1	18.6341		Boosted	3	1	21K (Omicron)	98.4684	400
HP28689		BA.1.1	BA.1.1	22.117		Unvaccinated		0	21K (Omicron)	99.4984	400
HP29128	EPI_ISL_11963081	BA.1.1	BA.1.1	21.3269		Vaccinated		0	21K (Omicron)	98.2911	293.296
HP28735		BA.1.1	BA.1.1	18.9864		Boosted	2	1	21K (Omicron)	99.4984	400
HP28741		BA.1.1	BA.1.1	18.6148		Vaccinated	4	1	21K (Omicron)	99.4984	400
HP28777		BA.1.1	BA.1.1	21.8801		Vaccinated		0	21K (Omicron)	99.4984	400
HP28680		BA.1.1	BA.1.1	28.9805		Boosted	4	1	21K (Omicron)	95.9335	341.136
HP29098		BA.1.1	BA.1.1	30.0128		Unvaccinated	2	1	21K (Omicron)	98.4684	397.598
HP28724		BA.1.1	BA.1.1	29.274		Vaccinated		0	21K (Omicron)	96.7662	379.194
HP28658		BA.1.1	BA.1.1	21.2735		Vaccinated		0	21K (Omicron)	99.4984	400
HP28656		BA.1.1	BA.1.1	22.1563		Vaccinated	9	1	21K (Omicron)	99.4984	400
HP28745		BA.1.1	BA.1.1	17.885		Vaccinated	4	1	21K (Omicron)	99.495	400
HP28661		BA.1.1	BA.1.1	33.4719		Unvaccinated		1	21K (Omicron)	94.0039	228.051
HP28670		BA.1.1	BA.1.1	22.2689		Vaccinated	1	1	21K (Omicron)	99.4984	400
HP29116	EPI_ISL_11963071	BA.1.1	BA.1.1	25.7257		Boosted		0	21K (Omicron)	99.4984	400
HP29127	EPI_ISL_11963080	BA.1.1	BA.1.1	23.5581		Vaccinated	1	1	21K (Omicron)	99.4984	400
HP29118	EPI_ISL_11963073	BA.1.1	BA.1.1	29.2671		Unvaccinated		0	21K (Omicron)	99.4984	400
HP28653		BA.1.1	BA.1.1	30.2033		Unvaccinated	7	1	21K (Omicron)	97.5655	400
HP28771		BA.1.1	BA.1.1	19.4737		Boosted		0	21K (Omicron)	99.4984	400
HP28651		BA.1.1	BA.1.1	18.6441		Vaccinated	7	1	21K (Omicron)	99.4984	400
HP28752		BA.1.1	BA.1.1	19.0793		Unvaccinated	7	1	21K (Omicron)	99.4984	400
HP28669		BA.1.1	BA.1.1	18.3691		Boosted	4	1	21K (Omicron)	99.4984	400
HP28684		BA.1.1	BA.1.1	20.9109		Vaccinated	3	1	21K (Omicron)	98.4684	400
HP28650		BA.1.1	BA.1.1	22.6198		Unvaccinated	6	1	21K (Omicron)	98.4684	400
HP28648		BA.1.1	BA.1.1	20.5499		Unvaccinated	7	1	21K (Omicron)	99.4984	400
HP29125	EPI_ISL_11963078	BA.1.1	BA.1.1	30.6668		Vaccinated	2	1	21K (Omicron)	97.6223	343.356
HP28692		BA.1.1	BA.1.1	32.3163		Vaccinated	1	1	21K (Omicron)	92.0944	222.566
HP28756		BA.1.1	BA.1.1	31.1834		Unvaccinated	4	1	21K (Omicron)	95.5289	277.029
HP28662		BA.1.1	BA.1.1	28.3639		Vaccinated		0	21K (Omicron)	97.6223	400
HP28727		BA.1.1	BA.1.1	23.716		Vaccinated	9	1	21K (Omicron)	99.4984	400
HP28729		BA.1.1	BA.1.1	21.6489		Boosted	5	1	21K (Omicron)	99.4984	400
HP29019	EPI_ISL_11962996	BA.1.1	BA.1.1	25.8385		Unvaccinated		0	21K (Omicron)	98.4784	400
HP29115		BA.1.1	BA.1.1	24.0663		Vaccinated	5	1	21K (Omicron)	99.4984	400
HP28675		BA.1.1	BA.1.1	26.2147		Boosted	4	1	21K (Omicron)	98.4684	400
HP28768		BA.1.1	BA.1.1	21.8644		Vaccinated	9	1	21K (Omicron)	99.4984	400
HP29027	EPI_ISL_11963003	BA.1.1	BA.1.1	18.6543		Boosted	4	1	21K (Omicron)	99.4984	400
HP28676		BA.1.1	BA.1.1	26.4947		Vaccinated	2	1	21K (Omicron)	98.4617	400
HP28655		BA.1.1	BA.1.1	20.3129		Boosted		0	21K (Omicron)	98.4684	400
HP28654		BA.1.1	BA.1.1	23.8235		Vaccinated	5	1	21K (Omicron)	99.4984	400
HP29101	EPI_ISL_11963061	BA.1.1	BA.1.1	22.8908		Vaccinated		0	21K (Omicron)	99.4984	400
HP29026	EPI_ISL_11963002	BA.1.1	BA.1.1	18.979		Vaccinated	4	1	21K (Omicron)	98.4684	400
HP28773		BA.1.1	BA.1.1	20.3894		Unvaccinated	7	1	21K (Omicron)	99.4984	400
HP29126	EPI_ISL_11963079	BA.1.1	BA.1.1	22.782		Boosted		0	21K (Omicron)	99.4984	400
HP29014		BA.1.1	BA.1.1			Unvaccinated	7	1	21K (Omicron)	99.4984	400
HP28546	EPI_ISL_11168834	BA.1.1	BA.1.1	28.8788		Vaccinated	3	1	21K (Omicron)	99.4984	400
HP28593	EPI_ISL_11168871	BA.1.1	BA.1.1	19.5471		Boosted	15	1	21K (Omicron)	99.4984	400
HP28110		BA.1.1	BA.1.1			Vaccinated	8	1	21K (Omicron)	98.6523	330.696
HP28557	EPI_ISL_11168842	BA.1.1	BA.1.1	22.5847		Unvaccinated	4	1	21K (Omicron)	99.4984	400
HP28481	EPI_ISL_11168786	BA.1.1	BA.1.1	25.323		Vaccinated	1	1	21K (Omicron)	98.6523	400
HP28627		BA.1.1	BA.1.1	17.8643		Unvaccinated	7	1	21K (Omicron)	99.4984	400
HP28529	EPI_ISL_11168820	BA.1.1	BA.1.1	30.7872		Boosted		0	21K (Omicron)	98.6523	366.413
HP28573	EPI_ISL_11168855	BA.1.1	BA.1.1	22.696		Vaccinated		0	21K (Omicron)	99.4984	400
HP28484	EPI_ISL_11168788	BA.1.1	BA.1.1	21.6818		Boosted	2	1	21K (Omicron)	99.4984	400
HP28577		BA.1.1	BA.1.1	22.5519		Unvaccinated		0	21K (Omicron)	99.4984	400
HP28535	EPI_ISL_11168826	BA.1.1	BA.1.1	23.4827		Unvaccinated	5	1	21K (Omicron)	99.4984	400
HP28588	EPI_ISL_11168866	BA.1.1	BA.1.1	22.1686		Unvaccinated		0	21K (Omicron)	99.4984	400
HP28066		BA.1.1	BA.1.1	15.3238		Vaccinated		0	21K (Omicron)	99.4984	400
HP28559	EPI_ISL_11168843	BA.1.1	BA.1.1	25.4208		Vaccinated		0	21K (Omicron)	99.4984	400
HP28099		BA.1.1	BA.1.1	16.1497		Vaccinated		0	21K (Omicron)	99.4984	400
HP28101		BA.1.1	BA.1.1	17.9444		Unvaccinated	8	1	21K (Omicron)	99.4984	400
HP28638		BA.1.1	BA.1.1	24.1782		Vaccinated		0	21K (Omicron)	97.6223	363.331
HP28512	EPI_ISL_11168804	BA.1.1	BA.1.1	27.1543		Boosted		1	21K (Omicron)	99.4984	400
HP28640		BA.1.1	BA.1.1	22.6621		Boosted	1	1	21K (Omicron)	99.4984	400
HP28592	EPI_ISL_11168870	BA.1.1	BA.1.1	25.327		Unvaccinated		0	21K (Omicron)	97.619	400
HP28463	EPI_ISL_11168778	BA.1.1	BA.1.1	29.7362		Boosted	2	1	21K (Omicron)	99.4984	400
HP28509	EPI_ISL_11168801	BA.1.1	BA.1.1	27.1137		Vaccinated	5	1	21K (Omicron)	97.4919	400
HP28703		BA.1.1	BA.1.1	22.1764		Boosted	2	1	21K (Omicron)	98.465	400
HP28705		BA.1.1	BA.1.1	25.4267		Vaccinated	1	1	21K (Omicron)	99.495	400
HP28569	EPI_ISL_11168851	BA.1.1	BA.1.1	21.9222		Boosted			21K (Omicron)	97.5554	400
HP28089		BA.1.1	BA.1.1	22.1172		Unvaccinated	6	1	21K (Omicron)	99.4984	400
HP28312	EPI_ISL_11168721	BA.1.1	BA.1.1	32.7856		Vaccinated		1	21K (Omicron)	97.6223	355.365
HP28082		BA.1.1	BA.1.1	25.4539		Vaccinated	4	1	21K (Omicron)	97.3983	263.614
HP28591	EPI_ISL_11168869	BA.1.1	BA.1.1	19.9074		Vaccinated		1	21K (Omicron)	99.495	400
HP28628		BA.1.1	BA.1.1	18.2961		Vaccinated		0	21K (Omicron)	99.495	400
HP28088		BA.1.1	BA.1.1	36.5861		Unvaccinated		0	21K (Omicron)	99.495	348.597
HP28526	EPI_ISL_11168818	BA.1.1	BA.1.1	21.4026		Vaccinated	2	1	21K (Omicron)	99.4984	400
HP28527	EPI_ISL_11168819	BA.1.1	BA.1.1	24.8316		Vaccinated	9	1	21K (Omicron)	99.4984	400
HP28494	EPI_ISL_11168793	BA.1.1	BA.1.1	17.5827		Boosted	2	1	21K (Omicron)	98.6523	400
HP28584	EPI_ISL_11168863	BA.1.1	BA.1.1	29.0033		Unvaccinated		0	21K (Omicron)	99.4984	400
HP28715		BA.1.1	BA.1.1	17.9575		Unvaccinated	2	1	21K (Omicron)	98.4684	400
HP28624		BA.1.1	BA.1.1	26.8266		Unvaccinated	7	1	21K (Omicron)	98.4684	400
HP28449	EPI_ISL_11168769	BA.1.1	BA.1.1	21.6094		Vaccinated	2	1	21K (Omicron)	98.6523	400
HP28570	EPI_ISL_11168852	BA.1.1	BA.1.1	25.1883		Vaccinated	9	1	21K (Omicron)	99.4984	400
HP28475	EPI_ISL_11168784	BA.1.1	BA.1.1	21.7994		Vaccinated	1	1	21K (Omicron)	90.7501	375.057
HP28699		BA.1.1	BA.1.1	25.7336		Boosted		1	21K (Omicron)	99.4984	400
HP28696		BA.1.1	BA.1.1	20.6694		Vaccinated		0	21K (Omicron)	98.4583	400
HP28585	EPI_ISL_11168864	BA.1.1	BA.1.1	25.6931		Vaccinated	6	1	21K (Omicron)	99.4984	400
HP28620		BA.1.1	BA.1.1	21.2623		Boosted		1	21K (Omicron)	99.4984	400
HP28555	EPI_ISL_11168840	BA.1.1	BA.1.1	27.072		Unvaccinated		0	21K (Omicron)	99.4984	400
HP28472	EPI_ISL_11168783	BA.1.1	BA.1.1	26.5331		Boosted	2	1	21K (Omicron)	92.4656	342.869
HP28076		BA.1.1	BA.1.1	15.8798		Vaccinated		1	21K (Omicron)	99.4984	400
HP28579	EPI_ISL_11168859	BA.1.1	BA.1.1	24.1699		Boosted	9	1	21K (Omicron)	99.495	400
HP28697		BA.1.1	BA.1.1	27.0633		Vaccinated	1	1	21K (Omicron)	99.4984	400
HP28081		BA.1.1	BA.1.1	22.504		Vaccinated	1	1	21K (Omicron)	99.4984	400
HP28583	EPI_ISL_11168862	BA.1.1	BA.1.1	21.7851		Boosted		0	21K (Omicron)	99.4984	400
HP28578	EPI_ISL_11168858	BA.1.1	BA.1.1	21.2639		Vaccinated		0	21K (Omicron)	97.619	400
HP28549		BA.1.1	BA.1.1	19.4939		Vaccinated	7	1	21K (Omicron)	99.4984	400
HP28100		BA.1.1	BA.1.1	17.9737		Vaccinated	1	1	21K (Omicron)	99.4984	400
HP28564	EPI_ISL_11168847	BA.1.1	BA.1.1	19.0929		Boosted	5	1	21K (Omicron)	99.4984	400
HP28522	EPI_ISL_11168814	BA.1.1	BA.1.1	35.0077		Boosted		0	21K (Omicron)	92.4088	143.703
HP28544	EPI_ISL_11168833	BA.1.1	BA.1.1	32.119		Vaccinated		1	21K (Omicron)	97.7661	271.218
HP28518	EPI_ISL_11168810	BA.1.1	BA.1.1	19.1303		Vaccinated	4	1	21K (Omicron)	99.4984	400
HP28090		BA.1.1	BA.1.1	15.5306		Boosted		0	21K (Omicron)	99.4984	400
HP28710		BA.1.1	BA.1.1	22.4179		Vaccinated	1	1	21K (Omicron)	99.4984	400
HP28561	EPI_ISL_11168844	BA.1.1	BA.1.1	17.768		Boosted	8	1	21K (Omicron)	99.4984	400
HP28093		BA.1.1	BA.1.1			Unvaccinated	1	1	21K (Omicron)	99.4984	400
HP28721		BA.1.1	BA.1.1	27.3198		Boosted	1	1	21K (Omicron)	98.4684	400
HP28436	EPI_ISL_11168759	BA.1.1	BA.1.1	21.2131		Vaccinated	1	1	21K (Omicron)	98.6523	400
HP28095		BA.1.1	BA.1.1	14.3105		Unvaccinated	8	1	21K (Omicron)	99.4984	400
HP28716		BA.1.1	BA.1.1	24.2418		Vaccinated		1	21K (Omicron)	99.4984	400
HP28553	EPI_ISL_11168838	BA.1.1	BA.1.1	23.5407		Vaccinated	7	1	21K (Omicron)	99.4984	400
HP28539	EPI_ISL_11168829	BA.1.1	BA.1.1	19.4865		Unvaccinated	1	1	21K (Omicron)	99.4984	400
HP28552	EPI_ISL_11168837	BA.1.1	BA.1.1	22.0424		Vaccinated	3	1	21K (Omicron)	99.4984	400
HP28513	EPI_ISL_11168805	BA.1.1	BA.1.1	24.0657		Vaccinated	5	1	21K (Omicron)	99.4984	400
HP28104		BA.1.1	BA.1.1	17.9335		Vaccinated	2	1	21K (Omicron)	99.4984	400
HP28566	EPI_ISL_11168849	BA.1.1	BA.1.1	29.5882		Vaccinated		0	21K (Omicron)	99.4984	400
HP28720		BA.1.1	BA.1.1	20.3924		Unvaccinated	14	1	21K (Omicron)	99.4984	400
HP28531	EPI_ISL_11168822	BA.1.1	BA.1.1	26.0998		Vaccinated	1	1	21K (Omicron)	99.4984	400
HP28080		BA.1.1	BA.1.1	15.8672		Unvaccinated	8	1	21K (Omicron)	99.4984	400
HP27585	EPI_ISL_10879344	BA.1.1	BA.1.1	20.8367		Boosted		0	21K (Omicron)	99.4984	400
HP28445	EPI_ISL_11168766	BA.1.1	BA.1.1	19.2412		Boosted	2	1	21K (Omicron)	98.6523	400
HP27569		BA.1.1	BA.1.1	30.1529	Negative	Vaccinated		1	21K (Omicron)	99.4984	357.56
HP27644	EPI_ISL_10879392	BA.1.1	BA.1.1	17.1059		Boosted	4	1	21K (Omicron)	99.4984	400
HP27652	EPI_ISL_10879399	BA.1.1	BA.1.1	29.5117		Vaccinated		1	21K (Omicron)	96.7361	257.024
HP27653	EPI_ISL_10879400	BA.1.1	BA.1.1	23.2759		Vaccinated	1	1	21K (Omicron)	99.4984	400
HP27587	EPI_ISL_10879346	BA.1.1	BA.1.1	27.8019		Boosted	1	1	21K (Omicron)	99.4984	400
HP27630	EPI_ISL_10879381	BA.1.1	BA.1.1	25.9246		Unvaccinated		0	21K (Omicron)	99.4984	400
HP27641	EPI_ISL_10879390	BA.1.1	BA.1.1	19.8421		Unvaccinated	3	1	21K (Omicron)	99.4984	400
HP27628	EPI_ISL_10879379	BA.1.1	BA.1.1	18.3011		Boosted	1	1	21K (Omicron)	98.4684	400
HP27594	EPI_ISL_10879352	BA.1.1	BA.1.1	24.7351		Vaccinated	2	1	21K (Omicron)	99.4984	400
HP27570	EPI_ISL_10879333	BA.1.1	BA.1.1	24.8193		Boosted	7	1	21K (Omicron)	99.4984	400
HP27627	EPI_ISL_10879378	BA.1.1	BA.1.1	27.4657		Vaccinated	1	1	21K (Omicron)	99.4984	400
HP27589	EPI_ISL_10879348	BA.1.1	BA.1.1	28.8602		Unvaccinated	3	1	21K (Omicron)	99.4984	400
HP27632	EPI_ISL_10879382	BA.1.1	BA.1.1	22.8536		Unvaccinated	2	1	21K (Omicron)	99.495	400
HP27640	EPI_ISL_10879389	BA.1.1	BA.1.1	17.3946		Vaccinated	6	1	21K (Omicron)	99.4984	400
HP27634	EPI_ISL_10879383	BA.1.1	BA.1.1	21.1416		Boosted	2	1	21K (Omicron)	99.4984	400
HP27636	EPI_ISL_10879385	BA.1.1	BA.1.1	13.6145		Unvaccinated	4	1	21K (Omicron)	99.4984	400
HP27619	EPI_ISL_10879371	BA.1.1	BA.1.1	18.7471		Vaccinated	3	1	21K (Omicron)	99.485	400
HP27599	EPI_ISL_10879357	BA.1.1	BA.1.1	26.0359		Unvaccinated		1	21K (Omicron)	99.4984	400
HP27603	EPI_ISL_10879360	BA.1.1	BA.1.1	24.1867		Unvaccinated		0	21K (Omicron)	99.4984	400
HP27639	EPI_ISL_10879388	BA.1.1	BA.1.1	25.3013		Boosted	1	1	21K (Omicron)	98.4684	400
HP27590	EPI_ISL_10879349	BA.1.1	BA.1.1	23.4018		Vaccinated	3	1	21K (Omicron)	99.4984	400
HP27646	EPI_ISL_10879394	BA.1.1	BA.1.1	21.3707		Vaccinated	2	1	21K (Omicron)	99.4984	400
HP27586	EPI_ISL_10879345	BA.1.1	BA.1.1	16.474		Vaccinated	7	1	21K (Omicron)	98.7894	400
HP27582		BA.1.1	BA.1.1	20.015		Unvaccinated		1	21K (Omicron)	99.4984	400
HP27611	EPI_ISL_10879365	BA.1.1	BA.1.1	20.092		Vaccinated	1	1	21K (Omicron)	99.4984	400
HP27621	EPI_ISL_10879373	BA.1.1	BA.1.1	27.7748		Boosted	1	1	21K (Omicron)	96.4151	320.99
HP27595	EPI_ISL_10879353	BA.1.1	BA.1.1	30.7494		Vaccinated	6	1	21K (Omicron)	99.4984	375.586
HP27643	EPI_ISL_10879391	BA.1.1	BA.1.1	35.4516		Vaccinated	4	1	21K (Omicron)	94.8467	241.559
HP27651		BA.1.1	BA.1.1	18.3029		Boosted	2	1	21K (Omicron)	99.4984	400
HP28062		BA.1.1	BA.1.1	43.7502		Vaccinated	1	1	21K (Omicron)	98.6423	400
HP27617		BA.1.1	BA.1.1	16.0654		Unvaccinated	3	1	21K (Omicron)	99.4984	400
HP27424	EPI_ISL_10879234	BA.1.1	BA.1.1			Vaccinated	2	1	21K (Omicron)	98.4684	400
HP27157	EPI_ISL_10625970	BA.1.1	BA.1.1	23.5218		Vaccinated	2	1	21K (Omicron)	98.4684	400
HP27132	EPI_ISL_10625945	BA.1.1	BA.1.1	19.4867		Vaccinated	2	1	21K (Omicron)	99.4984	400
HP27402	EPI_ISL_10879214	BA.1.1	BA.1.1			Vaccinated	1	1	21K (Omicron)	99.2007	400
HP27135	EPI_ISL_10625948	BA.1.1	BA.1.1	20.7471		Vaccinated	1	1	21K (Omicron)	99.4984	400
HP27152	EPI_ISL_10625965	BA.1.1	BA.1.1	32.3773		Vaccinated	8	1	21K (Omicron)	98.4684	349.271
HP27156	EPI_ISL_10625969	BA.1.1	BA.1.1	23.3409		Vaccinated	2	1	21K (Omicron)	99.4984	400
HP27398	EPI_ISL_10879210	BA.1.1	BA.1.1			Boosted	2	1	21K (Omicron)	99.4984	400
HP27459	EPI_ISL_10879262	BA.1.1	BA.1.1			Vaccinated	2	1	21K (Omicron)	98.5085	400
HP27124	EPI_ISL_10625938	BA.1.1	BA.1.1	21.2673	Negative	Boosted		0	21K (Omicron)	99.4984	400
HP27166	EPI_ISL_10625975	BA.1.1	BA.1.1	23.4459		Unvaccinated	2	1	21K (Omicron)	99.4984	400
HP27173	EPI_ISL_10625982	BA.1.1	BA.1.1	29.4006		Unvaccinated	3	1	21K (Omicron)	99.4984	400
HP27415	EPI_ISL_10879225	BA.1.1	BA.1.1			Vaccinated		1	21K (Omicron)	97.6223	400
HP27177	EPI_ISL_10625986	BA.1.1	BA.1.1	27.8569		Boosted	4	1	21K (Omicron)	98.4684	400
HP27151	EPI_ISL_10625964	BA.1.1	BA.1.1	24.7889		Vaccinated	5	1	21K (Omicron)	99.4984	400
HP27394	EPI_ISL_10879206	BA.1.1	BA.1.1			Vaccinated	2	1	21K (Omicron)	98.4684	400
HP27411	EPI_ISL_10879221	BA.1.1	BA.1.1			Vaccinated		1	21K (Omicron)	97.6223	339.545
HP27463	EPI_ISL_10879265	BA.1.1	BA.1.1			Boosted	2	1	21K (Omicron)	98.4684	400
HP27164	EPI_ISL_10625974	BA.1.1	BA.1.1	29.4282		Unvaccinated	11	1	21K (Omicron)	99.4984	400
HP27432	EPI_ISL_10879242	BA.1.1	BA.1.1			Vaccinated		1	21K (Omicron)	99.4984	400
HP27418	EPI_ISL_10879228	BA.1.1	BA.1.1			Boosted	2	1	21K (Omicron)	99.4984	400
HP27417	EPI_ISL_10879227	BA.1.1	BA.1.1			Vaccinated	4	1	21K (Omicron)	99.495	400
HP27450	EPI_ISL_10879256	BA.1.1	BA.1.1			Vaccinated		1	21K (Omicron)	98.5085	400
HP27453	EPI_ISL_10879259	BA.1.1	BA.1.1			Boosted	2	1	21K (Omicron)	98.4684	400
HP27145	EPI_ISL_10625958	BA.1.1	BA.1.1	29.1516		Vaccinated		1	21K (Omicron)	99.495	400
HP27129	EPI_ISL_10625942	BA.1.1	BA.1.1	22.4706		Unvaccinated	2	1	21K (Omicron)	98.4684	400
HP27404	EPI_ISL_10879215	BA.1.1	BA.1.1			Vaccinated	2	1	21K (Omicron)	99.4984	400
HP27175	EPI_ISL_10625984	BA.1.1	BA.1.1	22.4716		Vaccinated		1	21K (Omicron)	99.4984	400
HP27396	EPI_ISL_10879208	BA.1.1	BA.1.1			Boosted	2	1	21K (Omicron)	98.5854	400
HP27390	EPI_ISL_10879202	BA.1.1	BA.1.1			Unvaccinated	13	1	21K (Omicron)	99.4984	400
HP27647	EPI_ISL_10879395	BA.1.1	BA.1.1	26.9672		Unvaccinated	4	1	21K (Omicron)	96.4151	384.305
HP27137	EPI_ISL_10625950	BA.1.1	BA.1.1	23.1628		Vaccinated		0	21K (Omicron)	99.4984	400
HP27178	EPI_ISL_10625987	BA.1.1	BA.1.1	29.0336		Vaccinated	3	1	21K (Omicron)	99.4984	400
HP27141	EPI_ISL_10625954	BA.1.1	BA.1.1	22.7254		Unvaccinated	9	1	21K (Omicron)	99.4984	400
HP27648	EPI_ISL_10879396	BA.1.1	BA.1.1	22.7466		Vaccinated	1	1	21K (Omicron)	98.4684	400
HP27183		BA.1.1	BA.1.1	18.4779		Boosted		1	21K (Omicron)	99.4984	400
HP27146	EPI_ISL_10625959	BA.1.1	BA.1.1	22.2854		Vaccinated	4	1	21K (Omicron)	99.4984	400
HP27406	EPI_ISL_10879216	BA.1.1	BA.1.1			Vaccinated	2	1	21K (Omicron)	99.4984	400
HP27162	EPI_ISL_10625973	BA.1.1	BA.1.1	23.9891		Unvaccinated		1	21K (Omicron)	99.4984	400
HP27434	EPI_ISL_10879244	BA.1.1	BA.1.1			Boosted	9	1	21K (Omicron)	99.4984	400
HP27425	EPI_ISL_10879235	BA.1.1	BA.1.1			Boosted		0	21K (Omicron)	99.4984	400
HP27421	EPI_ISL_10879231	BA.1.1	BA.1.1			Unvaccinated	3	1	21K (Omicron)	93.5425	296.991
HP27148	EPI_ISL_10625961	BA.1.1	BA.1.1	29.7009		Unvaccinated		1	21K (Omicron)	99.4984	396.126
HP27179	EPI_ISL_10625988	BA.1.1	BA.1.1	25.6583		Vaccinated	2	1	21K (Omicron)	98.6423	400
HP27170	EPI_ISL_10625979	BA.1.1	BA.1.1	31.2746		Boosted	1	1	21K (Omicron)	93.1345	230.856
HP27395	EPI_ISL_10879207	BA.1.1	BA.1.1			Vaccinated	2	1	21K (Omicron)	98.4684	400
HP27144	EPI_ISL_10625957	BA.1.1	BA.1.1	28.7449		Vaccinated		1	21K (Omicron)	99.4984	400
HP27441	EPI_ISL_10879250	BA.1.1	BA.1.1			Boosted	3	1	21K (Omicron)	99.4984	400
HP27442	EPI_ISL_10879251	BA.1.1	BA.1.1			Vaccinated	2	1	21K (Omicron)	97.6223	279.404
HP27184	EPI_ISL_10625992	BA.1.1	BA.1.1	19.6918		Vaccinated	2	1	21K (Omicron)	99.4984	400
HP27139	EPI_ISL_10625952	BA.1.1	BA.1.1	24.5813		Vaccinated	3	1	21K (Omicron)	99.4984	400
HP27160	EPI_ISL_10625971	BA.1.1	BA.1.1	27.5207		Vaccinated	1	1	21K (Omicron)	99.4984	400
HP27451	EPI_ISL_10879257	BA.1.1	BA.1.1			Boosted		1	21K (Omicron)	99.4984	400
HP27431	EPI_ISL_10879241	BA.1.1	BA.1.1			Vaccinated		1	21K (Omicron)	99.4984	400
HP27182	EPI_ISL_10625991	BA.1.1	BA.1.1	27.8254		Vaccinated	2	1	21K (Omicron)	99.4984	400
HP27446	EPI_ISL_10879254	BA.1.1	BA.1.1			Vaccinated	2	1	21K (Omicron)	99.495	400
HP27412	EPI_ISL_10879222	BA.1.1	BA.1.1			Boosted		1	21K (Omicron)	99.4984	400
HP27158		BA.1.1	BA.1.1	24.3756		Vaccinated		0	21K (Omicron)	99.4984	400
HP27126	EPI_ISL_10625939	BA.1.1	BA.1.1	18.2535		Boosted	8	1	21K (Omicron)	99.4984	400
HP27136	EPI_ISL_10625949	BA.1.1	BA.1.1	21.1978		Boosted		1	21K (Omicron)	99.4984	400
HP27127	EPI_ISL_10625940	BA.1.1	BA.1.1	24.5241		Boosted		1	21K (Omicron)	99.4984	400
HP27414	EPI_ISL_10879224	BA.1.1	BA.1.1			Vaccinated		1	21K (Omicron)	99.4984	400
HP27419	EPI_ISL_10879229	BA.1.1	BA.1.1			Vaccinated		1	21K (Omicron)	99.4984	400
HP27405		BA.1.1	BA.1.1			Vaccinated	1	1	21K (Omicron)	99.4984	400
HP27454		BA.1.1	BA.1.1			Vaccinated	2	1	21K (Omicron)	99.4984	400
HP27078	EPI_ISL_10625911	BA.1.1	BA.1.1	33.8074		Vaccinated	4	1	21K (Omicron)	91.9373	199.727
HP27083	EPI_ISL_10625915	BA.1.1	BA.1.1	21.4275		Vaccinated	3	1	21K (Omicron)	99.4984	400
HP27076	EPI_ISL_10625909	BA.1.1	BA.1.1	31.2819	Negative	Boosted	1	1	21K (Omicron)	95.5289	229.565
HP27088	EPI_ISL_10625919	BA.1.1	BA.1.1	31.1641		Boosted		0	21K (Omicron)	98.6523	377.464
HP27080	EPI_ISL_10625913	BA.1.1	BA.1.1	21.1598		Vaccinated	2	1	21K (Omicron)	98.4684	400
HP27077	EPI_ISL_10625910	BA.1.1	BA.1.1	21.9443		Vaccinated	7	1	21K (Omicron)	99.4984	400
HP27089	EPI_ISL_10625920	BA.1.1	BA.1.1	29.2947		Unvaccinated	1	1	21K (Omicron)	99.4984	400
HP26801	EPI_ISL_10396741	BA.1.1	BA.1.1		Negative	Vaccinated		1	21K (Omicron)	99.4984	400
HP26885	EPI_ISL_10396790	BA.1.1	BA.1.1		Negative	Boosted	2	1	21K (Omicron)	93.9137	192.695
HP26886	EPI_ISL_10396791	BA.1.1	BA.1.1	23.1058		Vaccinated		1	21K (Omicron)	98.6256	400
HP26887	EPI_ISL_10396792	BA.1.1	BA.1.1	27.4088		Vaccinated		1	21K (Omicron)	99.4984	400
HP29795		BA.1.1	BA.1.1	33.9855		Boosted	-1	1	21K (Omicron)	92.6128	204.216
HP29796		BA.1.1	BA.1.1	17.3344		Unvaccinated		0	21K (Omicron)	99.4984	400
HP29801		BA.1.1	BA.1.1	19.5546		Vaccinated	10	1	21K (Omicron)	99.4984	400
HP29787		BA.1.1	BA.1.1	22.9038		Boosted	2	1	21K (Omicron)	99.4984	400
HP29785		BA.1.1	BA.1.1	19.359		Unvaccinated	14	1	21K (Omicron)	99.4984	400
HP29788		BA.1.1	BA.1.1	28.6115		Unvaccinated	7	1	21K (Omicron)	98.4684	400
HP29768		BA.1.1	BA.1.1	24.2212		Unvaccinated	0	1	21K (Omicron)	99.4984	400
HP29754		BA.1.1	BA.1.1	21.8643		Unvaccinated	0	1	21K (Omicron)	99.4984	400
HP26862	EPI_ISL_10396775	BA.1.1	BA.1.1	19.3457		Boosted	4	1	21K (Omicron)	99.4984	400
HP29769		BA.1.1	BA.1.1	19.183		Unvaccinated	2	1	21K (Omicron)	99.4984	400
HP29748		BA.1.1	BA.1.1	31.6115		Unvaccinated	1	1	21K (Omicron)	96.0539	299.137
HP26874	EPI_ISL_10396783	BA.1.1	BA.1.1	17.6191		Unvaccinated	3	1	21K (Omicron)	99.4984	400
HP26873	EPI_ISL_10396782	BA.1.1	BA.1.1			Vaccinated	3	1	21K (Omicron)	99.4984	400
HP29758		BA.1.1	BA.1.1	16.8262		Vaccinated	3	1	21K (Omicron)	99.4984	400
HP26865	EPI_ISL_10396776	BA.1.1	BA.1.1	41.0441		Unvaccinated	2	1	21K (Omicron)	99.4984	400
HP29752		BA.1.1	BA.1.1	27.1726		Unvaccinated	1	1	21K (Omicron)	96.4853	400
HP26866	EPI_ISL_10396777	BA.1.1	BA.1.1	19.1725		Vaccinated	2	1	21K (Omicron)	99.4984	400
HP29751		BA.1.1	BA.1.1	25.0973		Unvaccinated		0	21K (Omicron)	99.495	400
HP26870	EPI_ISL_10396779	BA.1.1	BA.1.1	21.6504		Vaccinated	1	1	21K (Omicron)	99.4984	400
HP26867	EPI_ISL_10396778	BA.1.1	BA.1.1	19.4007		Boosted		1	21K (Omicron)	98.1708	400
HP26871	EPI_ISL_10396780	BA.1.1	BA.1.1	26.7332		Boosted	3	1	21K (Omicron)	99.4984	400
HP26868		BA.1.1	BA.1.1	28.8029		Boosted	2	1	21K (Omicron)	99.4984	400
HP29780		BA.1.1	BA.1.1	30.5699		Unvaccinated	2	1	21K (Omicron)	90.0679	262.776
HP29738		BA.1.1	BA.1.1	24.8941		Unvaccinated	2	1	21K (Omicron)	99.4984	400
HP29735		BA.1.1	BA.1.1	19.9989		Vaccinated		0	21K (Omicron)	99.4984	400
HP29734		BA.1.1	BA.1.1	22.1113		Unvaccinated	1	1	21K (Omicron)	99.4984	400
HP29737		BA.1.1	BA.1.1	22.4278		Vaccinated	1	1	21K (Omicron)	99.4984	400
HP29777		BA.1.1	BA.1.1	27.3286		Unvaccinated	4	1	21K (Omicron)	99.4984	400
HP29732		BA.1.1	BA.1.1	29.2285		Unvaccinated	2	1	21K (Omicron)	97.6223	400
HP29726		BA.1.1	BA.1.1	19.7363		Unvaccinated	1	1	21K (Omicron)	99.4984	400
HP29775		BA.1.1	BA.1.1	27.4475		Unvaccinated	3	1	21K (Omicron)	99.4917	400
HP29718		BA.1.1	BA.1.1	26.058		Vaccinated	0	1	21K (Omicron)	99.4984	400
HP29717		BA.1.1	BA.1.1	13.8033		Unvaccinated	0	1	21K (Omicron)	99.4984	400
HP26889	EPI_ISL_10396794	BA.1.1	BA.1.1			Boosted		0	21K (Omicron)	94.3952	238.062
HP29721		BA.1.1	BA.1.1	13.8242		Unvaccinated	9	1	21K (Omicron)	99.4984	400
HP29716		BA.1.1	BA.1.1	31.6915		Unvaccinated	8	1	21K (Omicron)	96.0539	281.904
HP26876	EPI_ISL_10396784	BA.1.1	BA.1.1	30.4637		Unvaccinated	5	1	21K (Omicron)	93.1311	221.008
HP27068	EPI_ISL_10625902	BA.1.1	BA.1.1	16.3128		Boosted	15	1	21K (Omicron)	99.4984	400
HP27070	EPI_ISL_10625904	BA.1.1	BA.1.1	20.0803		Unvaccinated	1	1	21K (Omicron)	99.4984	400
HP27065	EPI_ISL_10625899	BA.1.1	BA.1.1	21.8114		Unvaccinated	1	1	21K (Omicron)	99.4984	400
HP27072	EPI_ISL_10625906	BA.1.1	BA.1.1	21.2601		Unvaccinated	0	1	21K (Omicron)	99.4984	400
HP26926	EPI_ISL_10625844	BA.1.1	BA.1.1	13.5103		Unvaccinated	1	1	21K (Omicron)	99.4984	400
HP27064	EPI_ISL_10625898	BA.1.1	BA.1.1	26.1229		Vaccinated	1	1	21K (Omicron)	99.4984	400
HP27062	EPI_ISL_10625896	BA.1.1	BA.1.1	20.7358		Unvaccinated	3	1	21K (Omicron)	99.4984	400
HP26927		BA.1.1	BA.1.1	11.0924		Unvaccinated	7	1	21K (Omicron)	99.4984	400
HP26916	EPI_ISL_10625843	BA.1.1	BA.1.1	30.3365		Vaccinated		0	21K (Omicron)	99.4984	378.908
HP26929	EPI_ISL_10625845	BA.1.1	BA.1.1	16.2849		Vaccinated	1	1	21K (Omicron)	99.4984	400
HP26980	EPI_ISL_10625862	BA.1.1	BA.1.1	12.5078		Unvaccinated	1	1	21K (Omicron)	99.4984	400
HP26977	EPI_ISL_10625860	BA.1.1	BA.1.1	17.9018		Vaccinated	1	1	21K (Omicron)	99.4984	400
HP26730	EPI_ISL_10396702	BA.1.1	BA.1.1			Unvaccinated			21K (Omicron)	99.4984	400
HP26978	EPI_ISL_10625861	BA.1.1	BA.1.1	22.4167		Unvaccinated	0	1	21K (Omicron)	99.4984	400
HP26726	EPI_ISL_10396699	BA.1.1	BA.1.1		Positive	Unvaccinated			21K (Omicron)	99.4984	400
HP26729	EPI_ISL_10396701	BA.1.1	BA.1.1			Vaccinated			21K (Omicron)	99.4984	400
HP26800	EPI_ISL_10396740	BA.1.1	BA.1.1			Unvaccinated		0	21K (Omicron)	99.4984	400
HP26974	EPI_ISL_10625859	BA.1.1	BA.1.1	20.9581		Boosted		0	21K (Omicron)	99.4984	400
HP26799	EPI_ISL_10396739	BA.1.1	BA.1.1			Boosted		0	21K (Omicron)	99.4984	400
HP26716	EPI_ISL_10396695	BA.1.1	BA.1.1			Unvaccinated			21K (Omicron)	99.4917	400
HP26909	EPI_ISL_10625841	BA.1.1	BA.1.1	13.7865		Unvaccinated	0	1	21K (Omicron)	99.4984	400
HP26727	EPI_ISL_10396700	BA.1.1	BA.1.1			Vaccinated		1	21K (Omicron)	99.4984	400
HP26911	EPI_ISL_10625842	BA.1.1	BA.1.1	17.471		Unvaccinated	2	1	21K (Omicron)	99.4984	400
HP26962	EPI_ISL_10625854	BA.1.1	BA.1.1			Unvaccinated	2	1	21K (Omicron)	99.4984	400
HP26981	EPI_ISL_10625863	BA.1.1	BA.1.1	30.0532		Boosted		0	21K (Omicron)	95.5289	245.741
HP26965	EPI_ISL_10625855	BA.1.1	BA.1.1	16.5606		Boosted	4	1	21K (Omicron)	99.4984	400
HP26752	EPI_ISL_10396714	BA.1.1	BA.1.1			Boosted		1	21K (Omicron)	99.4984	400
HP26808	EPI_ISL_10396745	BA.1.1	BA.1.1			Unvaccinated		0	21K (Omicron)	99.4984	400
HP26957	EPI_ISL_10625851	BA.1.1	BA.1.1	18.8503		Vaccinated	3	1	21K (Omicron)	99.4984	400
HP27276	EPI_ISL_10879169	BA.1.1	BA.1.1			Unvaccinated	3	1	21K (Omicron)	99.4984	400
HP26753	EPI_ISL_10396715	BA.1.1	BA.1.1			Vaccinated		1	21K (Omicron)	99.495	400
HP26968	EPI_ISL_10625857	BA.1.1	BA.1.1	22.2159		Unvaccinated	5	1	21K (Omicron)	98.5654	400
HP26754	EPI_ISL_10396716	BA.1.1	BA.1.1			Boosted	0	1	21K (Omicron)	99.4984	400
HP26760	EPI_ISL_10396721	BA.1.1	BA.1.1			Boosted		0	21K (Omicron)	96.4151	319.223
HP26806	EPI_ISL_10396743	BA.1.1	BA.1.1			Boosted		1	21K (Omicron)	98.4684	400
HP26807	EPI_ISL_10396744	BA.1.1	BA.1.1			Vaccinated		1	21K (Omicron)	99.4984	400
HP26761	EPI_ISL_10396722	BA.1.1	BA.1.1			Boosted	2	1	21K (Omicron)	96.4151	281.414
HP26966	EPI_ISL_10625856	BA.1.1	BA.1.1	27.1053		Unvaccinated	4	1	21K (Omicron)	99.4984	400
HP26946	EPI_ISL_10625848	BA.1.1	BA.1.1	25.8513		Vaccinated	4	1	21K (Omicron)	99.4984	400
HP26751	EPI_ISL_10396713	BA.1.1	BA.1.1		Positive	Boosted	2	1	21K (Omicron)	98.5854	400
HP27071	EPI_ISL_10625905	BA.1.1	BA.1.1	20.1982		Unvaccinated	1	1	21K (Omicron)	99.4984	400
HP27060	EPI_ISL_10625894	BA.1.1	BA.1.1	16.8739		Unvaccinated	2	1	21K (Omicron)	99.4984	400
HP26724	EPI_ISL_10396698	BA.1.1	BA.1.1			Unvaccinated	3	1	21K (Omicron)	99.4984	400
HP26734	EPI_ISL_10396704	BA.1.1	BA.1.1			Vaccinated	2	1	21K (Omicron)	99.4984	400
HP26755	EPI_ISL_10396717	BA.1.1	BA.1.1			Boosted		0	21K (Omicron)	99.4984	400
HP27025	EPI_ISL_10625882	BA.1.1	BA.1.1	12.3205		Unvaccinated	3	1	21K (Omicron)	99.4984	400
HP26735		BA.1.1	BA.1.1			Vaccinated		0	21K (Omicron)	99.4984	400
HP26765	EPI_ISL_10396724	BA.1.1	BA.1.1			Boosted	4	1	21K (Omicron)	99.4984	400
HP26959	EPI_ISL_10625853	BA.1.1	BA.1.1	15.6969		Boosted	2	1	21K (Omicron)	99.4984	400
HP26768	EPI_ISL_10396725	BA.1.1	BA.1.1			Unvaccinated		0	21K (Omicron)	97.6223	400
HP26756	EPI_ISL_10396718	BA.1.1	BA.1.1			Vaccinated		1	21K (Omicron)	98.5955	400
HP26773	EPI_ISL_10396727	BA.1.1	BA.1.1			Unvaccinated	5	1	21K (Omicron)	99.4984	400
HP26770	EPI_ISL_10396726	BA.1.1	BA.1.1			Boosted		0	21K (Omicron)	99.4984	400
HP26958	EPI_ISL_10625852	BA.1.1	BA.1.1	16.4061		Boosted	1	1	21K (Omicron)	99.4984	400
HP26764		BA.1.1	BA.1.1			Vaccinated		1	21K (Omicron)	99.4984	400
HP26762		BA.1.1	BA.1.1			Boosted	2	1	21K (Omicron)	99.4984	400
HP27063	EPI_ISL_10625897	BA.1.1	BA.1.1	30.8317		Unvaccinated	0	1	21K (Omicron)	98.4216	314.129
HP26778	EPI_ISL_10396730	BA.1.1	BA.1.1			Unvaccinated	2	1	21K (Omicron)	94.9838	361.007
HP26787	EPI_ISL_10396734	BA.1.1	BA.1.1			Unvaccinated			21K (Omicron)	97.6223	341.761
HP26954	EPI_ISL_10625850	BA.1.1	BA.1.1	23.5269		Unvaccinated	6	1	21K (Omicron)	99.4984	391.216
HP26786	EPI_ISL_10396733	BA.1.1	BA.1.1			Unvaccinated			21K (Omicron)	99.4984	400
HP26758	EPI_ISL_10396720	BA.1.1	BA.1.1			Unvaccinated	2	1	21K (Omicron)	99.4984	400
HP26732	EPI_ISL_10396703	BA.1.1	BA.1.1			Unvaccinated	3	1	21K (Omicron)	99.4984	400
HP26739	EPI_ISL_10396706	BA.1.1	BA.1.1			Boosted	1	1	21K (Omicron)	99.4984	400
HP26746	EPI_ISL_10396711	BA.1.1	BA.1.1			Unvaccinated	2	1	21K (Omicron)	95.4319	279.768
HP26745	EPI_ISL_10396710	BA.1.1	BA.1.1			Unvaccinated	1	1	21K (Omicron)	98.5152	400
HP26742	EPI_ISL_10396708	BA.1.1	BA.1.1			Unvaccinated	3	1	21K (Omicron)	98.5553	400
HP26951	EPI_ISL_10625849	BA.1.1	BA.1.1	15.6592		Boosted	0	1	21K (Omicron)	99.4984	400
HP26743	EPI_ISL_10396709	BA.1.1	BA.1.1			Boosted	1	1	21K (Omicron)	99.4984	400
HP26738	EPI_ISL_10396705	BA.1.1	BA.1.1			Unvaccinated	4	1	21K (Omicron)	95.5255	252.252
HP26757	EPI_ISL_10396719	BA.1.1	BA.1.1			Unvaccinated		0	21K (Omicron)	99.4984	400
HP26825	EPI_ISL_10396754	BA.1.1	BA.1.1	27.6427		Boosted		0	21K (Omicron)	99.1974	400
HP27066	EPI_ISL_10625900	BA.1.1	BA.1.1	18.3601		Unvaccinated	0	1	21K (Omicron)	99.4984	400
HP26819	EPI_ISL_10396748	BA.1.1	BA.1.1	13.0466		Unvaccinated	4	1	21K (Omicron)	99.4984	400
HP27057	EPI_ISL_10625892	BA.1.1	BA.1.1	24.7793		Vaccinated	0	1	21K (Omicron)	99.4984	400
HP26827	EPI_ISL_10396755	BA.1.1	BA.1.1	22.9098		Vaccinated		1	21K (Omicron)	99.4984	400
HP26791	EPI_ISL_10396735	BA.1.1	BA.1.1			Vaccinated		1	21K (Omicron)	99.4984	400
HP26784	EPI_ISL_10396731	BA.1.1	BA.1.1		Negative	Vaccinated	11	1	21K (Omicron)	94.0106	332.599
HP27052	EPI_ISL_10625888	BA.1.1	BA.1.1	16.5802		Unvaccinated	3	1	21K (Omicron)	98.5119	400
HP26795	EPI_ISL_10396736	BA.1.1	BA.1.1			Vaccinated	0	1	21K (Omicron)	98.4684	400
HP26820	EPI_ISL_10396749	BA.1.1	BA.1.1	15.8402	Positive	Unvaccinated	2	1	21K (Omicron)	99.4984	400
HP26822	EPI_ISL_10396751	BA.1.1	BA.1.1	13.7181		Vaccinated		1	21K (Omicron)	99.4984	400
HP26833	EPI_ISL_10396760	BA.1.1	BA.1.1	28.7943		Boosted	4	1	21K (Omicron)	98.6523	292.377
HP26831	EPI_ISL_10396759	BA.1.1	BA.1.1	26.1143		Unvaccinated	1	1	21K (Omicron)	97.6223	400
HP26821	EPI_ISL_10396750	BA.1.1	BA.1.1	16.4318		Unvaccinated	1	1	21K (Omicron)	99.4984	400
HP27056	EPI_ISL_10625891	BA.1.1	BA.1.1	14.1778		Vaccinated	3	1	21K (Omicron)	99.4984	400
HP26996	EPI_ISL_10625867	BA.1.1	BA.1.1	22.0098		Unvaccinated	0	1	21K (Omicron)	99.4984	400
HP28294	EPI_ISL_11168715	BA.1.1	BA.1.1	20.1527		Unvaccinated	1	1	21K (Omicron)	99.4984	400
HP27058	EPI_ISL_10625893	BA.1.1	BA.1.1	15.4217		Boosted		1	21K (Omicron)	99.4984	400
HP26845	EPI_ISL_10396768	BA.1.1	BA.1.1	11.8277		Unvaccinated			21K (Omicron)	99.4984	400
HP26990	EPI_ISL_10625865	BA.1.1	BA.1.1	14.0748		Boosted	3	1	21K (Omicron)	99.4984	400
HP26841	EPI_ISL_10396765	BA.1.1	BA.1.1	33.4033		Unvaccinated			21K (Omicron)	98.649	325.721
HP26836	EPI_ISL_10396763	BA.1.1	BA.1.1	23.3076		Boosted		0	21K (Omicron)	99.4984	400
HP26995	EPI_ISL_10625866	BA.1.1	BA.1.1	31.5263		Unvaccinated	2	1	21K (Omicron)	96.813	291.898
HP26823	EPI_ISL_10396752	BA.1.1	BA.1.1	16.8335	Positive	Vaccinated		0	21K (Omicron)	99.4984	400
HP26857	EPI_ISL_10396771	BA.1.1	BA.1.1	26.7115		Vaccinated		0	21K (Omicron)	99.4984	400
HP26846	EPI_ISL_10396769	BA.1.1	BA.1.1	15.6067		Unvaccinated			21K (Omicron)	99.4984	400
HP26858	EPI_ISL_10396772	BA.1.1	BA.1.1	21.1384		Vaccinated		0	21K (Omicron)	98.7894	400
HP26818	EPI_ISL_10396747	BA.1.1	BA.1.1	18.2897		Boosted	3	1	21K (Omicron)	99.4984	400
HP26809	EPI_ISL_10396746	BA.1.1	BA.1.1	17.9368		Unvaccinated	0	1	21K (Omicron)	99.4984	400
HP27041	EPI_ISL_10625885	BA.1.1	BA.1.1	14.4675		Vaccinated	2	1	21K (Omicron)	99.4984	400
HP27061	EPI_ISL_10625895	BA.1.1	BA.1.1	21.241		Unvaccinated	0	1	21K (Omicron)	99.4984	400
HP27037	EPI_ISL_10625884	BA.1.1	BA.1.1	13.7015		Vaccinated	7	1	21K (Omicron)	99.4984	400
HP27010	EPI_ISL_10625873	BA.1.1	BA.1.1	16.7079		Boosted		1	21K (Omicron)	99.4984	400
HP27012	EPI_ISL_10625875	BA.1.1	BA.1.1			Boosted	6	1	21K (Omicron)	99.4984	400
HP26983	EPI_ISL_10625864	BA.1.1	BA.1.1	14.7004		Unvaccinated	0	1	21K (Omicron)	99.4984	400
HP27015	EPI_ISL_10625878	BA.1.1	BA.1.1	17.5913		Boosted	3	1	21K (Omicron)	99.4984	400
HP26847	EPI_ISL_10396770	BA.1.1	BA.1.1	29.3638		Unvaccinated	2	1	21K (Omicron)	99.4984	400
HP28242	EPI_ISL_11168680	BA.1.1	BA.1.1	26.6212		Unvaccinated		1	21K (Omicron)	99.4984	400
HP27014	EPI_ISL_10625877	BA.1.1	BA.1.1	13.2144		Unvaccinated	0	1	21K (Omicron)	99.4984	400
HP27365	EPI_ISL_10879190	BA.1.1	BA.1.1	12.877		Unvaccinated	0	1	21K (Omicron)	99.4984	400
HP27011	EPI_ISL_10625874	BA.1.1	BA.1.1	17.5704		Unvaccinated	2	1	21K (Omicron)	99.4984	400
HP27013	EPI_ISL_10625876	BA.1.1	BA.1.1	27.4859		Unvaccinated		0	21K (Omicron)	99.4984	400
HP28293	EPI_ISL_11168714	BA.1.1	BA.1.1	26.9965		Unvaccinated	2	1	21K (Omicron)	98.4684	400
HP28292	EPI_ISL_11168713	BA.1.1	BA.1.1	20.2241		Boosted	4	1	21K (Omicron)	98.7894	400
HP28249	EPI_ISL_11168686	BA.1.1	BA.1.1	32.4324		Vaccinated		0	21K (Omicron)	99.4984	351.271
HP28248	EPI_ISL_11168685	BA.1.1	BA.1.1	32.437		Boosted		1	21K (Omicron)	99.4984	400
HP27001	EPI_ISL_10625869	BA.1.1	BA.1.1	17.2928	Positive	Vaccinated			21K (Omicron)	99.4984	400
HP28247	EPI_ISL_11168684	BA.1.1	BA.1.1	22.2054		Unvaccinated	3	1	21K (Omicron)	99.4984	400
HP27361	EPI_ISL_10879189	BA.1.1	BA.1.1	26.5904		Boosted		0	21K (Omicron)	99.4984	400
HP28246	EPI_ISL_11168683	BA.1.1	BA.1.1	21.6447		Boosted		0	21K (Omicron)	99.4984	400
HP28245	EPI_ISL_11168682	BA.1.1	BA.1.1	38.0522		Boosted	1	1	21K (Omicron)	93.1445	156.375
HP27017	EPI_ISL_10625880	BA.1.1	BA.1.1	15.2076		Unvaccinated		1	21K (Omicron)	99.4984	400
HP28291	EPI_ISL_11168712	BA.1.1	BA.1.1	19.5406		Unvaccinated	1	1	21K (Omicron)	99.4984	400
HP27009	EPI_ISL_10625872	BA.1.1	BA.1.1	18.8802	Negative	Boosted	6	1	21K (Omicron)	99.4984	400
HP27111	EPI_ISL_10625926	BA.1.1	BA.1.1	17.206		Vaccinated		1	21K (Omicron)	99.4984	400
HP27300	EPI_ISL_10879174	BA.1.1	BA.1.1	34.7221		Vaccinated	0	1	21K (Omicron)	90.2284	161.357
HP27044	EPI_ISL_10625886	BA.1.1	BA.1.1	14.2769		Vaccinated		0	21K (Omicron)	98.5152	400
HP27112	EPI_ISL_10625927	BA.1.1	BA.1.1	14.4758		Boosted		1	21K (Omicron)	99.4984	400
HP27108	EPI_ISL_10625924	BA.1.1	BA.1.1	21.3446		Boosted	3	1	21K (Omicron)	99.4984	400
HP27311	EPI_ISL_10879179	BA.1.1	BA.1.1	21.5103		Vaccinated	7	1	21K (Omicron)	99.4984	400
HP27305	EPI_ISL_10879178	BA.1.1	BA.1.1	17.3524		Vaccinated	3	1	21K (Omicron)	99.4984	400
HP27008	EPI_ISL_10625871	BA.1.1	BA.1.1	25.6181		Boosted	2	1	21K (Omicron)	99.4984	400
HP27353	EPI_ISL_10879188	BA.1.1	BA.1.1	30.5712		Unvaccinated		0	21K (Omicron)	99.4984	389.986
HP28251	EPI_ISL_11168687	BA.1.1	BA.1.1	29.541		Vaccinated		1	21K (Omicron)	99.4984	400
HP27113	EPI_ISL_10625928	BA.1.1	BA.1.1	17.4115		Unvaccinated	1	1	21K (Omicron)	99.4984	400
HP28258	EPI_ISL_11168692	BA.1.1	BA.1.1	28.5779		Unvaccinated	2	1	21K (Omicron)	98.4517	400
HP28259	EPI_ISL_11168693	BA.1.1	BA.1.1	17.8141		Vaccinated		1	21K (Omicron)	99.4984	400
HP28260	EPI_ISL_11168694	BA.1.1	BA.1.1	20.9113		Boosted		0	21K (Omicron)	98.7593	400
HP28254	EPI_ISL_11168689	BA.1.1	BA.1.1	31.432		Unvaccinated	11	1	21K (Omicron)	95.0707	320.313
HP28255	EPI_ISL_11168690	BA.1.1	BA.1.1	20.8252		Unvaccinated	4	1	21K (Omicron)	99.4984	400
HP27102	EPI_ISL_10625923	BA.1.1	BA.1.1	14.2989	Positive	Vaccinated	4	1	21K (Omicron)	99.4984	400
HP28253	EPI_ISL_11168688	BA.1.1	BA.1.1	24.2139		Vaccinated		0	21K (Omicron)	99.4984	400
HP27335	EPI_ISL_10879184	BA.1.1	BA.1.1	27.8149		Vaccinated		0	21K (Omicron)	95.3684	194.097
HP27331	EPI_ISL_10879183	BA.1.1	BA.1.1	18.4374		Unvaccinated	4	1	21K (Omicron)	99.4984	400
HP28115		BA.1.1	BA.1.1	12.5428		Vaccinated	0	1	21K (Omicron)	98.6523	400
HP27117	EPI_ISL_10625932	BA.1.1	BA.1.1	24.0845	Negative	Boosted		1	21K (Omicron)	98.5085	400
HP27118	EPI_ISL_10625933	BA.1.1	BA.1.1	17.8878		Boosted		1	21K (Omicron)	99.4984	400
HP27352	EPI_ISL_10879187	BA.1.1	BA.1.1	15.7787		Boosted	0	1	21K (Omicron)	97.7159	400
HP27349	EPI_ISL_10879186	BA.1.1	BA.1.1	14.2474		Boosted	6	1	21K (Omicron)	98.5252	400
HP27367	EPI_ISL_10879191	BA.1.1	BA.1.1	15.5337		Unvaccinated	4	1	21K (Omicron)	99.4984	400
HP27120	EPI_ISL_10625934	BA.1.1	BA.1.1	26.584		Boosted	4	1	21K (Omicron)	99.4984	400
HP27338	EPI_ISL_10879185	BA.1.1	BA.1.1	18.4717		Unvaccinated	2	1	21K (Omicron)	99.4984	400
HP27287	EPI_ISL_10879171	BA.1.1	BA.1.1	17.0228		Unvaccinated			21K (Omicron)	99.4984	400
HP27280	EPI_ISL_10879170	BA.1.1	BA.1.1	20.9667		Unvaccinated			21K (Omicron)	98.5854	400
HP27317	EPI_ISL_10879181	BA.1.1	BA.1.1	29.9633		Vaccinated	0	1	21K (Omicron)	95.5289	224.588
HP27303	EPI_ISL_10879177	BA.1.1	BA.1.1	21.1851		Boosted			21K (Omicron)	99.4984	400
HP27320	EPI_ISL_10879182	BA.1.1	BA.1.1	13.9042		Unvaccinated	1	1	21K (Omicron)	99.4984	400
HP28281	EPI_ISL_11168710	BA.1.1	BA.1.1	21.9495		Boosted	1	1	21K (Omicron)	99.4984	400
HP27298	EPI_ISL_10879173	BA.1.1	BA.1.1	13.8249		Vaccinated		1	21K (Omicron)	99.4984	400
HP27316	EPI_ISL_10879180	BA.1.1	BA.1.1	25.9356		Vaccinated		1	21K (Omicron)	99.4984	400
HP27297	EPI_ISL_10879172	BA.1.1	BA.1.1	16.977		Boosted	1	1	21K (Omicron)	99.4984	400
HP27302	EPI_ISL_10879176	BA.1.1	BA.1.1	21.4218		Vaccinated	2	1	21K (Omicron)	99.4984	400
HP28120		BA.1.1	BA.1.1	12.0553		Vaccinated	2	1	21K (Omicron)	93.1478	362.786
HP27382	EPI_ISL_10879197	BA.1.1	BA.1.1			Boosted	1	1	21K (Omicron)	98.4684	400
HP28952	EPI_ISL_11962959	BA.1.1	BA.1.1	27.8834		Vaccinated	13	1	21K (Omicron)	97.6156	400
HP27379	EPI_ISL_10879195	BA.1.1	BA.1.1			Boosted		0	21K (Omicron)	96.3148	320.446
HP27373	EPI_ISL_10879192	BA.1.1	BA.1.1			Vaccinated	2	1	21K (Omicron)	99.4984	400
HP27377	EPI_ISL_10879194	BA.1.1	BA.1.1			Unvaccinated		0	21K (Omicron)	99.4984	400
HP27387	EPI_ISL_10879199	BA.1.1	BA.1.1			Boosted	11	1	21K (Omicron)	99.4984	400
HP27386		BA.1.1	BA.1.1			Boosted		1	21K (Omicron)	96.6358	337.558
HP27388	EPI_ISL_10879200	BA.1.1	BA.1.1			Vaccinated	5	1	21K (Omicron)	97.5554	400
HP27384	EPI_ISL_10879198	BA.1.1	BA.1.1			Boosted	-2	1	21K (Omicron)	99.4984	400
HP28047		BA.1.1	BA.1.1	16.5971		Unvaccinated		1	21K (Omicron)	99.4984	400
HP27374	EPI_ISL_10879193	BA.1.1	BA.1.1		Positive	Unvaccinated	2	1	21K (Omicron)	99.4984	400
HP28123		BA.1.1	BA.1.1	24.2934		Boosted	21	1	21K (Omicron)	98.4684	400
HP28943	EPI_ISL_11962957	BA.1.1	BA.1.1	22.3386		Boosted	0	1	21K (Omicron)	99.4984	400
HP28946		BA.1.1	BA.1.1	25.0778		Vaccinated		0	21K (Omicron)	97.4785	400
HP28266	EPI_ISL_11168699	BA.1.1	BA.1.1	32.6475		Vaccinated		1	21K (Omicron)	94.5658	232.462
HP28265	EPI_ISL_11168698	BA.1.1	BA.1.1	16.0212		Vaccinated		1	21K (Omicron)	99.4984	400
HP28301		BA.1.1	BA.1.1	24.9242		Unvaccinated	1	1	21K (Omicron)	99.4984	400
HP28263	EPI_ISL_11168696	BA.1.1	BA.1.1	19.7301		Unvaccinated		0	21K (Omicron)	99.4984	400
HP28264	EPI_ISL_11168697	BA.1.1	BA.1.1	23.57		Unvaccinated		0	21K (Omicron)	99.4984	400
HP28267	EPI_ISL_11168700	BA.1.1	BA.1.1	23.1255		Boosted		0	21K (Omicron)	99.4984	400
HP28270	EPI_ISL_11168702	BA.1.1	BA.1.1	26.549		Unvaccinated	7	1	21K (Omicron)	99.4984	400
HP28269	EPI_ISL_11168701	BA.1.1	BA.1.1	32.4875		Boosted		1	21K (Omicron)	94.7898	255.889
HP28271	EPI_ISL_11168703	BA.1.1	BA.1.1	21.6603		Boosted	6	1	21K (Omicron)	99.4984	400
HP28036		BA.1.1	BA.1.1	16.3774		Unvaccinated	2	1	21K (Omicron)	97.7159	400
HP28926	EPI_ISL_11962955	BA.1.1	BA.1.1	15.3146		Boosted	0	1	21K (Omicron)	97.6925	400
HP28037		BA.1.1	BA.1.1	13.8108		Vaccinated		0	21K (Omicron)	99.4984	400
HP28272	EPI_ISL_11168704	BA.1.1	BA.1.1	23.7454		Unvaccinated	0	1	21K (Omicron)	99.495	400
HP28056		BA.1.1	BA.1.1			Boosted	0	1	21K (Omicron)	99.4984	400
HP28059		BA.1.1	BA.1.1	21.7118		Boosted	2	1	21K (Omicron)	99.4984	400
HP28274	EPI_ISL_11168706	BA.1.1	BA.1.1	33.9857		Unvaccinated		1	21K (Omicron)	96.5589	214.171
HP28282	EPI_ISL_11168711	BA.1.1	BA.1.1	18.5254		Vaccinated	25	1	21K (Omicron)	99.4984	400
HP28222	EPI_ISL_11168674	BA.1.1	BA.1.1	33.0691	Negative	Unvaccinated		0	21K (Omicron)	99.4984	400
HP28877	EPI_ISL_11962936	BA.1.1	BA.1.1	19.8578		Unvaccinated	1	1	21K (Omicron)	98.8028	400
HP28277	EPI_ISL_11168708	BA.1.1	BA.1.1	34.8255		Boosted	0	1	21K (Omicron)	94.7263	250.404
HP28276	EPI_ISL_11168707	BA.1.1	BA.1.1	24.2644		Boosted	2	1	21K (Omicron)	99.4984	400
HP28278	EPI_ISL_11168709	BA.1.1	BA.1.1	25.5817		Vaccinated		0	21K (Omicron)	98.5119	400
HP28226	EPI_ISL_11168676	BA.1.1	BA.1.1	29.2301		Unvaccinated	2	1	21K (Omicron)	99.4984	400
HP28869	EPI_ISL_11962934	BA.1.1	BA.1.1	28.1539		Unvaccinated		0	21K (Omicron)	99.4984	400
HP28239	EPI_ISL_11168679	BA.1.1	BA.1.1	16.8837		Boosted		1	21K (Omicron)	99.4984	400
HP28232		BA.1.1	BA.1.1	27.7566		Unvaccinated	0	1	21K (Omicron)	99.4984	400
HP28230	EPI_ISL_11168677	BA.1.1	BA.1.1	23.071		Unvaccinated	5	1	21K (Omicron)	99.4917	400
HP28893	EPI_ISL_11962944	BA.1.1	BA.1.1	14.8968		Unvaccinated	2	1	21K (Omicron)	98.5085	400
HP28874	EPI_ISL_11962935	BA.1.1	BA.1.1	14.8164		Boosted	4	1	21K (Omicron)	99.4984	400
HP28505	EPI_ISL_11168798	BA.1.1	BA.1.1	18.5628		Boosted		1	21K (Omicron)	99.4984	400
HP28506	EPI_ISL_11168799	BA.1.1	BA.1.1	18.2562		Boosted		1	21K (Omicron)	99.4984	400
HP28411	EPI_ISL_11168756	BA.1.1	BA.1.1	22.5231	Negative	Unvaccinated	6	1	21K (Omicron)	98.5085	400
HP28508	EPI_ISL_11168800	BA.1.1	BA.1.1	20.5197		Unvaccinated	1	1	21K (Omicron)	99.4984	400
HP28909	EPI_ISL_11962950	BA.1.1	BA.1.1	27.2274		Boosted		0	21K (Omicron)	99.4984	400
HP28601		BA.1.1	BA.1.1	25.6678		Vaccinated			21K (Omicron)	99.4984	400
HP28614		BA.1.1	BA.1.1	27.3829		Boosted	2	1	21K (Omicron)	98.4684	400
HP28916	EPI_ISL_11962953	BA.1.1	BA.1.1	13.233		Unvaccinated	0	1	21K (Omicron)	99.4984	400
HP28613		BA.1.1	BA.1.1	21.2388		Boosted	3	1	21K (Omicron)	99.4984	400
HP28503	EPI_ISL_11168796	BA.1.1	BA.1.1	22.5487	Positive	Unvaccinated	1	1	21K (Omicron)	98.5854	400
HP28883	EPI_ISL_11962940	BA.1.1	BA.1.1	24.1759		Vaccinated	2	1	21K (Omicron)	99.4984	400
HP28880	EPI_ISL_11962938	BA.1.1	BA.1.1	14.4852		Unvaccinated		1	21K (Omicron)	99.4984	400
HP28611		BA.1.1	BA.1.1	13.6844		Vaccinated	2	1	21K (Omicron)	99.4984	400
HP28882	EPI_ISL_11962939	BA.1.1	BA.1.1	17.2132	Positive	Unvaccinated	1	1	21K (Omicron)	98.4182	400
HP28912	EPI_ISL_11962952	BA.1.1	BA.1.1	17.1722		Unvaccinated	0	1	21K (Omicron)	99.4984	400
HP28887	EPI_ISL_11962941	BA.1.1	BA.1.1	27.576		Vaccinated		0	21K (Omicron)	99.4984	400
HP28964	EPI_ISL_11962960	BA.1.1	BA.1.1	22.0634		Unvaccinated	2	1	21K (Omicron)	99.4984	400
HP28981	EPI_ISL_11962966	BA.1.1	BA.1.1	20.1926		Unvaccinated	1	1	21K (Omicron)	98.1507	400
HP28989	EPI_ISL_11962969	BA.1.1	BA.1.1	17.9552		Vaccinated		0	21K (Omicron)	99.495	400
HP29012	EPI_ISL_11962990	BA.1.1	BA.1.1	21.6847		Vaccinated	2	1	21K (Omicron)	99.4984	400
HP29011	EPI_ISL_11962989	BA.1.1	BA.1.1			Vaccinated	2	1	21K (Omicron)	99.4984	400
HP28967	EPI_ISL_11962962	BA.1.1	BA.1.1	23.0365	Positive	Vaccinated			21K (Omicron)	99.4984	400
HP29001	EPI_ISL_11962980	BA.1.1	BA.1.1	19.1993		Boosted	1	1	21K (Omicron)	99.4984	400
HP29004	EPI_ISL_11962982	BA.1.1	BA.1.1	21.6613		Boosted		0	21K (Omicron)	99.4984	400
HP29002	EPI_ISL_11962981	BA.1.1	BA.1.1	22.8742		Boosted		1	21K (Omicron)	98.4684	400
HP29007	EPI_ISL_11962984	BA.1.1	BA.1.1	29.7804		Vaccinated	12	1	21K (Omicron)	97.6223	338.923
HP29255		BA.1.1	BA.1.1	20.6264		Unvaccinated		0	21K (Omicron)	97.9902	400
HP29000	EPI_ISL_11962979	BA.1.1	BA.1.1	17.6123		Boosted	8	1	21K (Omicron)	99.4984	400
HP28985	EPI_ISL_11962968	BA.1.1	BA.1.1	18.7175	Negative	Boosted	2	1	21K (Omicron)	98.6122	400
HP29009	EPI_ISL_11962986	BA.1.1	BA.1.1	20.3177		Boosted	2	1	21K (Omicron)	99.4984	400
HP28998	EPI_ISL_11962977	BA.1.1	BA.1.1	25.3147		Vaccinated		0	21K (Omicron)	99.4984	400
HP28999	EPI_ISL_11962978	BA.1.1	BA.1.1	19.3702	Positive	Boosted	3	1	21K (Omicron)	99.4984	400
HP29250	EPI_ISL_11963174	BA.1.1	BA.1.1	24.6372		Vaccinated	1	1	21K (Omicron)	97.7695	282.223
HP29266	EPI_ISL_11963176	BA.1.1	BA.1.1	35.2058		Unvaccinated	0	1	21K (Omicron)	93.7933	231.75
HP29067	EPI_ISL_11963033	BA.1.1	BA.1.1	26.169		Boosted	7	1	21K (Omicron)	99.4984	396.377
HP29068	EPI_ISL_11963034	BA.1.1	BA.1.1	21.9462		Unvaccinated	2	1	21K (Omicron)	99.4984	400
HP29150	EPI_ISL_11963095	BA.1.1	BA.1.1	28.0069		Unvaccinated			21K (Omicron)	99.4984	400
HP29069	EPI_ISL_11963035	BA.1.1	BA.1.1	26.4845		Unvaccinated	2	1	21K (Omicron)	99.4984	400
HP29939	EPI_ISL_12171171	BA.1.1	BA.1.1	24.4906		Unvaccinated	8	1	21K (Omicron)	98.6523	400
HP29941	EPI_ISL_12171173	BA.1.1	BA.1.1	30.3527		Vaccinated	6	1	21K (Omicron)	99.4315	400
HP29290	EPI_ISL_11963187	BA.1.1	BA.1.1	23.1071		Vaccinated	0	1	21K (Omicron)	98.8028	400
HP29546		BA.1.1	BA.1.1	28.2101		Boosted		0	21K (Omicron)	96.9	367.872
HP29540		BA.1.1	BA.1.1	31.012		Vaccinated	0	1	21K (Omicron)	93.6929	239.026
HP29429	EPI_ISL_11963239	BA.1.1	BA.1.1	23.654		Unvaccinated	0	1	21K (Omicron)	98.5085	400
HP29571		BA.1.1	BA.1.1	22.9745		Boosted		0	21K (Omicron)	99.4984	400
HP29575		BA.1.1	BA.1.1	27.5379		Boosted	1	1	21K (Omicron)	95.569	339.148
HP30011	EPI_ISL_12171217	BA.1.1	BA.1.1	22.071		Boosted		0	21K (Omicron)	99.4984	400
HP30005	EPI_ISL_12171215	BA.1.1	BA.1.1	19.6192		Unvaccinated	0	1	21K (Omicron)	99.4984	400
HP30048	EPI_ISL_12171237	BA.1.1	BA.1.1	29.9876		Vaccinated	8	1	21K (Omicron)	99.4984	400
HP29911	EPI_ISL_12171156	BA.1.1	BA.1.1	20.1635		Boosted	0	1	21K (Omicron)	99.4984	400
HP29907	EPI_ISL_12171154	BA.1.1	BA.1.1	30.7444		Vaccinated		0	21K (Omicron)	94.2614	280.311
HP29913	EPI_ISL_12171157	BA.1.1	BA.1.1	19.7604		Boosted	5	1	21K (Omicron)	99.4984	400
HP29978	EPI_ISL_12171197	BA.1.1	BA.1.1	22.9414		Boosted	2	1	21K (Omicron)	99.4984	400
HP29927	EPI_ISL_12171165	BA.1.1	BA.1.1	27.2556		Vaccinated	8	1	21K (Omicron)	98.5587	400
HP29994	EPI_ISL_12171210	BA.1.1	BA.1.1	22.5095		Boosted	3	1	21K (Omicron)	99.4984	400
HP30081	EPI_ISL_12171253	BA.1.1	BA.1.1	29.4379		Boosted		1	21K (Omicron)	99.4984	400
HP30105	EPI_ISL_12171262	BA.1.1	BA.1.1	16.3878		Boosted	2	1	21K (Omicron)	99.4984	400
HP30117	EPI_ISL_12171271	BA.1.1	BA.1.1	33.7614		Unvaccinated		0	21K (Omicron)	97.2545	246.853
HP30121	EPI_ISL_12171274	BA.1.1	BA.1.1	28.2944		Boosted		1	21K (Omicron)	99.4984	400
HP30694	EPI_ISL_12599293	BA.1.1	BA.1.1	24.9131		Unvaccinated	0	1	21K (Omicron)	99.4984	400
HP30702	EPI_ISL_12599298	BA.1.1	BA.1.1	18.0284		Unvaccinated	0	1	21K (Omicron)	99.4984	400
HP30287	EPI_ISL_12416130	BA.1.1	BA.1.1	27.4808		Boosted		0	21K (Omicron)	99.4984	400
HP30487	EPI_ISL_12416307	BA.1.1	BA.1.1	30.9949		Boosted		1	21K (Omicron)	99.4984	400
HP30679	EPI_ISL_12599283	BA.1.1	BA.1.1	19.8478		Boosted	1	1	21K (Omicron)	99.4984	400
HP30748	EPI_ISL_12599324	BA.1.1	BA.1.1			Unvaccinated	0	1	21K (Omicron)	99.4984	400
HP30929	EPI_ISL_12716926	BA.1.1	BA.1.1	16.532		Boosted	2	1	21K (Omicron)	99.4984	400
HP30957	EPI_ISL_12716947	BA.1.1	BA.1.1	28.2586		Boosted		0	21K (Omicron)	98.5353	400
HP31036		BA.1.1	BA.1.1	19.7733	Positive	Unvaccinated	0	1	21K (Omicron)	99.4984	400
HP31191	EPI_ISL_12717131	BA.1.1	BA.1.1			Unvaccinated		0	21K (Omicron)	99.4984	400
HP31206	EPI_ISL_12717142	BA.1.1	BA.1.1			Boosted		0	21K (Omicron)	98.5219	400
HP31075	EPI_ISL_12717041	BA.1.1	BA.1.1	17.1368		Boosted	3	1	21K (Omicron)	97.104	400
HP31388	EPI_ISL_12717284	BA.1.1	BA.1.1	29.7622		Boosted	2	1	21K (Omicron)	94.3317	284.098
HP31509	EPI_ISL_12880955	BA.1.1	BA.1.1	25.4704		Boosted	7	1	21K (Omicron)	98.5319	400
HP29756		BA.1.1	BA.1.1.14	21.5957		Boosted	7	1	21K (Omicron)	99.4984	400
HP24556	EPI_ISL_8818457	BA.2	BA.2	16.6793		Vaccinated		1	21L (Omicron)	96.8966	400
HP25874	EPI_ISL_9552802	BA.2	BA.2			Vaccinated	0	1	21L (Omicron)	97.8597	400
HP26636	EPI_ISL_10396670	BA.2	BA.2			Boosted		1	21L (Omicron)	92.0443	308.647
HP26798	EPI_ISL_10396738	BA.2	BA.2		Negative	Boosted	2	1	21L (Omicron)	97.1073	400
HP26750	EPI_ISL_10396712	BA.2	BA.2		Negative	Unvaccinated		0	21L (Omicron)	96.1442	400
HP27028	EPI_ISL_10625883	BA.2	BA.2	15.5254	Negative	Unvaccinated	1	1	21L (Omicron)	96.3348	400
HP26843	EPI_ISL_10396766	BA.2	BA.2	43.0935	Negative	Unvaccinated			21L (Omicron)	96.1442	400
HP26824	EPI_ISL_10396753	BA.2	BA.2		Negative	Boosted		0	21L (Omicron)	95.3717	400
HP27016	EPI_ISL_10625879	BA.2	BA.2	16.6199	Negative	Boosted	4	1	21L (Omicron)	98.4349	400
HP27110	EPI_ISL_10625925	BA.2	BA.2	19.1198		Boosted	2	1	21L (Omicron)	97.1073	400
HP27301	EPI_ISL_10879175	BA.2	BA.2	25.423		Unvaccinated		0	21L (Omicron)	96.1442	400
HP27114	EPI_ISL_10625929	BA.2	BA.2	19.444		Boosted		1	21L (Omicron)	97.1073	400
HP27115	EPI_ISL_10625930	BA.2	BA.2	31.2831	Negative	Vaccinated		0	21L (Omicron)	96.1409	400
HP28121		BA.2	BA.2	9.8576		Vaccinated		0	21L (Omicron)	96.1442	400
HP28945	EPI_ISL_11962958	BA.2	BA.2	19.7077		Boosted	2	1	21L (Omicron)	96.1442	400
HP28895	EPI_ISL_11962945	BA.2	BA.2	17.2605	Negative	Unvaccinated	0	1	21L (Omicron)	96.1442	400
HP28900	EPI_ISL_11962947	BA.2	BA.2	26.5141	Negative	Unvaccinated	0	1	21L (Omicron)	97.5421	400
HP28907	EPI_ISL_11962949	BA.2	BA.2	17.6565		Boosted		0	21L (Omicron)	96.1442	400
HP28610		BA.2	BA.2	15.9737	Negative	Vaccinated		1	21L (Omicron)	96.1442	400
HP28504	EPI_ISL_11168797	BA.2	BA.2	23.3879	Negative	Boosted	5	1	21L (Omicron)	97.1073	400
HP28598		BA.2	BA.2	23.112	Negative	Unvaccinated	1	1	21L (Omicron)	95.1142	400
HP28891	EPI_ISL_11962943	BA.2	BA.2	29.358	Negative	Boosted		0	21L (Omicron)	96.2111	398.11
HP28965	EPI_ISL_11962961	BA.2	BA.2	18.4294	Negative	Unvaccinated			21L (Omicron)	96.1442	400
HP28990	EPI_ISL_11962970	BA.2	BA.2	33.6132		Unvaccinated		1	21L (Omicron)	96.1442	400
HP29010	EPI_ISL_11962988	BA.2	BA.2	22.8742	Negative	Boosted		0	21L (Omicron)	96.1442	400
HP29273	EPI_ISL_11963181	BA.2	BA.2	13.5432		Unvaccinated	1	1	21L (Omicron)	97.1073	400
HP28982	EPI_ISL_11962967	BA.2	BA.2	42.759	Negative	Boosted	4	1	21L (Omicron)	96.1442	400
HP29006	EPI_ISL_11962983	BA.2	BA.2	21.4512	Negative	Vaccinated	4	1	21L (Omicron)	96.1442	400
HP29008	EPI_ISL_11962985	BA.2	BA.2	39.8446	Negative	Boosted		0	21L (Omicron)	96.1409	400
HP29013	EPI_ISL_11962991	BA.2	BA.2	33.7262	Negative	Boosted	5	1	22C (Omicron)	96.1442	400
HP28993	EPI_ISL_11962972	BA.2	BA.2			Boosted		1	21L (Omicron)	96.1442	400
HP29285	EPI_ISL_11963185	BA.2	BA.2	19.1323		Boosted	3	1	21L (Omicron)	97.1073	400
HP29281	EPI_ISL_11963182	BA.2	BA.2	22.1417		Boosted	3	1	21L (Omicron)	97.104	400
HP28971	EPI_ISL_11962963	BA.2	BA.2	32.9832	Negative	Vaccinated		0	22C (Omicron)	93.3819	253.123
HP28972	EPI_ISL_11962964	BA.2	BA.2	17.8455	Positive	Boosted	1	1	22C (Omicron)	96.1442	400
HP28994	EPI_ISL_11962973	BA.2	BA.2		Positive	Boosted		1	21L (Omicron)	96.1442	400
HP28996	EPI_ISL_11962975	BA.2	BA.2	19.0425	Negative	Vaccinated		1	21L (Omicron)	96.1442	400
HP28995	EPI_ISL_11962974	BA.2	BA.2		Negative	Boosted	1	1	21L (Omicron)	96.1442	400
HP28973	EPI_ISL_11962965	BA.2	BA.2	31.6151	Negative	Boosted	3	1	21L (Omicron)	96.1442	400
HP29271	EPI_ISL_11963180	BA.2	BA.2	12.739		Boosted	4	1	21L (Omicron)	96.1442	400
HP28992	EPI_ISL_11962971	BA.2	BA.2	31.3708	Negative	Boosted	1	1	21L (Omicron)	95.2948	304.761
HP28997	EPI_ISL_11962976	BA.2	BA.2		Negative	Boosted	1	1	21L (Omicron)	93.3652	391.813
HP29267	EPI_ISL_11963177	BA.2	BA.2	14.9973		Boosted	3	1	21L (Omicron)	97.1006	400
HP28984		BA.2	BA.2	22.8275	Negative	Unvaccinated			21L (Omicron)	96.1409	400
HP29270	EPI_ISL_11963179	BA.2	BA.2	13.7113		Vaccinated	0	1	21L (Omicron)	95.1142	400
HP29246	EPI_ISL_11963173	BA.2	BA.2	28.7117		Unvaccinated	0	1	21L (Omicron)	96.1442	400
HP29065	EPI_ISL_11963032	BA.2	BA.2	23.9346	Negative	Boosted	2	1	21L (Omicron)	96.1442	400
HP29269	EPI_ISL_11963178	BA.2	BA.2	23.534		Vaccinated	0	1	21L (Omicron)	97.1073	400
HP29064	EPI_ISL_11963031	BA.2	BA.2	17.762	Negative	Boosted		0	21L (Omicron)	97.1073	400
HP29245	EPI_ISL_11963172	BA.2	BA.2	19.0648		Boosted	1	1	21L (Omicron)	97.1073	400
HP29244	EPI_ISL_11963171	BA.2	BA.2	27.7136		Unvaccinated		0	21L (Omicron)	95.2981	342.096
HP29296	EPI_ISL_11963190	BA.2	BA.2	15.9504		Unvaccinated		1	21L (Omicron)	96.1442	400
HP29288	EPI_ISL_11963186	BA.2	BA.2	20.0658		Boosted			21L (Omicron)	96.1442	400
HP29534		BA.2	BA.2	21.5476		Vaccinated	4	1	21L (Omicron)	97.1073	400
HP29537		BA.2	BA.2	31.1215		Vaccinated	13	1	21L (Omicron)	90.2953	288.488
HP29298	EPI_ISL_11963192	BA.2	BA.2	12.3983		Vaccinated		1	21L (Omicron)	96.1442	400
HP29294	EPI_ISL_11963189	BA.2	BA.2	21.1728		Boosted	5	1	21L (Omicron)	97.1073	400
HP29542		BA.2	BA.2	13.5637		Vaccinated	1	1	21L (Omicron)	95.3717	400
HP29543		BA.2	BA.2	12.9216		Unvaccinated	0	1	21L (Omicron)	97.1073	400
HP29530		BA.2	BA.2	18.6471		Unvaccinated	0	1	21L (Omicron)	97.1073	400
HP29431	EPI_ISL_11963240	BA.2	BA.2	26.1599		Unvaccinated	2	1	21L (Omicron)	96.1442	400
HP29550		BA.2	BA.2	26.4836		Boosted	1	1	21L (Omicron)	94.1578	380.556
HP29547		BA.2	BA.2	15.2945		Boosted	3	1	21L (Omicron)	97.1073	400
HP29434	EPI_ISL_11963242	BA.2	BA.2	19.4453		Boosted		0	21L (Omicron)	97.4618	400
HP29433	EPI_ISL_11963241	BA.2	BA.2	21.1203		Vaccinated	2	1	21L (Omicron)	97.4718	400
HP29435	EPI_ISL_11963243	BA.2	BA.2	17.5051		Boosted		1	21L (Omicron)	97.4718	400
HP29948	EPI_ISL_12171175	BA.2	BA.2	24.6725		Boosted	5	1	21L (Omicron)	96.1442	400
HP29949		BA.2	BA.2	20.649		Boosted		1	21L (Omicron)	97.0839	400
HP29432		BA.2	BA.2	21.0092		Boosted	4	1	21L (Omicron)	97.4718	400
HP30051	EPI_ISL_12171240	BA.2	BA.2	20.2805		Vaccinated	1	1	21L (Omicron)	98.4349	400
HP29560		BA.2	BA.2	22.9982		Vaccinated	14	1	21L (Omicron)	96.1442	400
HP29572		BA.2	BA.2	22.876		Boosted		1	21L (Omicron)	95.1142	400
HP29570		BA.2	BA.2	21.3373		Unvaccinated	3	1	21L (Omicron)	97.1073	400
HP29562		BA.2	BA.2	17.3932		Vaccinated		1	21L (Omicron)	97.1073	400
HP29561		BA.2	BA.2	17.7507		Vaccinated		1	21L (Omicron)	97.1073	400
HP29563		BA.2	BA.2	19.9253		Boosted		1	21L (Omicron)	97.1073	400
HP29999	EPI_ISL_12171214	BA.2	BA.2	30.0424		Boosted		0	21L (Omicron)	96.1442	400
HP30016	EPI_ISL_12171220	BA.2	BA.2	14.4566		Unvaccinated	1	1	21L (Omicron)	97.1073	400
HP29576		BA.2	BA.2	27.8105		Boosted		1	21L (Omicron)	91.4791	306.421
HP29564		BA.2	BA.2	12.2805		Unvaccinated		1	21L (Omicron)	96.1409	400
HP29565		BA.2	BA.2	19.5422		Unvaccinated	4	1	21L (Omicron)	96.2345	400
HP29574		BA.2	BA.2	18.3007		Boosted		1	21L (Omicron)	93.616	400
HP30018		BA.2	BA.2	15.1121	Positive	Boosted	2	1	21L (Omicron)	98.4349	400
HP30042	EPI_ISL_12171235	BA.2	BA.2	38.1069		Boosted	3	1	21L (Omicron)	97.4317	400
HP30014	EPI_ISL_12171219	BA.2	BA.2	26.3619		Boosted		0	21L (Omicron)	98.4349	400
HP30059	EPI_ISL_12171245	BA.2	BA.2	21.1661	Negative	Boosted		0	21L (Omicron)	97.1073	400
HP30010	EPI_ISL_12171216	BA.2	BA.2	32.5964		Unvaccinated	1	1	21L (Omicron)	95.2981	324.706
HP30060	EPI_ISL_12171246	BA.2	BA.2	26.656		Boosted	3	1	21L (Omicron)	97.1073	400
HP30058	EPI_ISL_12171244	BA.2	BA.2	37.6804		Vaccinated	0	1	21L (Omicron)	97.1073	400
HP29580		BA.2	BA.2	28.8693		Boosted	3	1	21L (Omicron)	92.8368	307.26
HP29577		BA.2	BA.2	14.7167		Boosted		1	21L (Omicron)	94.937	385.429
HP29582		BA.2	BA.2	22.8625		Boosted	3	1	21L (Omicron)	94.2681	400
HP29581		BA.2	BA.2	20.6486		Boosted	4	1	22C (Omicron)	95.2981	301.207
HP29584		BA.2	BA.2	17.2602		Unvaccinated	1	1	22C (Omicron)	96.1442	400
HP30050	EPI_ISL_12171239	BA.2	BA.2	21.0049		Boosted	1	1	21L (Omicron)	98.4349	400
HP29567		BA.2	BA.2	19.8108		Unvaccinated	0	1	21L (Omicron)	97.1073	400
HP29959	EPI_ISL_12171181	BA.2	BA.2	20.6813		Boosted	4	1	21L (Omicron)	97.1073	400
HP29960	EPI_ISL_12171182	BA.2	BA.2	20.7327		Boosted		1	21L (Omicron)	97.1006	400
HP29952	EPI_ISL_12171176	BA.2	BA.2	27.4299		Unvaccinated		0	21L (Omicron)	96.1442	400
HP30047	EPI_ISL_12171236	BA.2	BA.2	21.2863	Positive	Boosted	0	1	21L (Omicron)	97.1006	400
HP29962	EPI_ISL_12171184	BA.2	BA.2	17.276		Boosted	2	1	21L (Omicron)	96.1442	400
HP29956	EPI_ISL_12171178	BA.2	BA.2	24.0187		Boosted		1	21L (Omicron)	96.1442	400
HP30049	EPI_ISL_12171238	BA.2	BA.2	20.1002	Positive	Boosted		0	21L (Omicron)	97.104	400
HP29961	EPI_ISL_12171183	BA.2	BA.2	16.2489		Vaccinated		1	21L (Omicron)	97.1073	400
HP29973	EPI_ISL_12171194	BA.2	BA.2	20.2726		Boosted		0	21L (Omicron)	96.1442	400
HP29953	EPI_ISL_12171177	BA.2	BA.2	31.4683		Unvaccinated		1	21L (Omicron)	96.1409	383.877
HP29918	EPI_ISL_12171161	BA.2	BA.2	11.3835		Boosted			21L (Omicron)	96.1442	400
HP29957	EPI_ISL_12171179	BA.2	BA.2	17.0765		Boosted	0	1	21L (Omicron)	96.1442	400
HP29958	EPI_ISL_12171180	BA.2	BA.2	12.6688		Vaccinated		1	21L (Omicron)	96.1442	400
HP30061	EPI_ISL_12171247	BA.2	BA.2	24.3486		Unvaccinated	1	1	21L (Omicron)	98.4349	400
HP29988	EPI_ISL_12171204	BA.2	BA.2	17.7842		Boosted	2	1	21L (Omicron)	96.1442	400
HP29963	EPI_ISL_12171185	BA.2	BA.2	16.7186		Vaccinated	2	1	21L (Omicron)	97.1006	400
HP30019		BA.2	BA.2	32.8526		Unvaccinated	0	1	21L (Omicron)	90.4458	223.642
HP30020	EPI_ISL_12171222	BA.2	BA.2	32.675		Boosted	0	1	21L (Omicron)	94.4119	292.42
HP30022	EPI_ISL_12171224	BA.2	BA.2	15.0152		Unvaccinated	1	1	21L (Omicron)	97.4049	400
HP29908	EPI_ISL_12171155	BA.2	BA.2	14.9868		Boosted	2	1	21L (Omicron)	97.1073	400
HP29914	EPI_ISL_12171158	BA.2	BA.2	15.3922		Unvaccinated	3	1	21L (Omicron)	96.1442	400
HP29980	EPI_ISL_12171199	BA.2	BA.2	18.2514		Boosted		1	21L (Omicron)	97.0003	400
HP29924	EPI_ISL_12171163	BA.2	BA.2	29.4878		Unvaccinated			21L (Omicron)	96.1442	400
HP29984	EPI_ISL_12171201	BA.2	BA.2	29.5854		Vaccinated	4	1	21L (Omicron)	94.2681	400
HP29923	EPI_ISL_12171162	BA.2	BA.2	25.4589		Vaccinated			21L (Omicron)	96.1442	400
HP29985	EPI_ISL_12171202	BA.2	BA.2	26.7646		Vaccinated		0	21L (Omicron)	95.1109	400
HP30062	EPI_ISL_12171248	BA.2	BA.2	23.7981		Unvaccinated	0	1	21L (Omicron)	98.4349	400
HP29998	EPI_ISL_12171213	BA.2	BA.2	15.8221	Positive	Unvaccinated	5	1	21L (Omicron)	97.1006	400
HP29925	EPI_ISL_12171164	BA.2	BA.2	15.2513		Vaccinated		0	21L (Omicron)	96.1442	400
HP29989	EPI_ISL_12171205	BA.2	BA.2	22.4204		Vaccinated		1	21L (Omicron)	97.1073	400
HP30024	EPI_ISL_12171226	BA.2	BA.2	19.2124		Unvaccinated	3	1	21L (Omicron)	98.4349	400
HP30026	EPI_ISL_12171228	BA.2	BA.2	12.1582	Positive	Boosted		0	21L (Omicron)	97.1073	400
HP30735	EPI_ISL_12599313	BA.2	BA.2	16.1257		Unvaccinated	1	1	21L (Omicron)	99.4081	400
HP29934	EPI_ISL_12171168	BA.2	BA.2	12.9183		Unvaccinated			21L (Omicron)	97.1073	400
HP30397	EPI_ISL_12416229	BA.2	BA.2	20.2995		Unvaccinated	4	1	21L (Omicron)	96.1442	400
HP29990	EPI_ISL_12171206	BA.2	BA.2	21.799		Boosted	5	1	21L (Omicron)	97.1073	400
HP29967	EPI_ISL_12171189	BA.2	BA.2	17.1807		Boosted	3	1	21L (Omicron)	97.1073	400
HP30728	EPI_ISL_12599310	BA.2	BA.2	24.1953	Positive	Boosted		0	21L (Omicron)	99.4081	400
HP30029	EPI_ISL_12171231	BA.2	BA.2	18.8959		Boosted	0	1	21L (Omicron)	98.4316	400
HP30055	EPI_ISL_12171242	BA.2	BA.2	27.6176		Unvaccinated	0	1	21L (Omicron)	95.1142	400
HP29968	EPI_ISL_12171190	BA.2	BA.2	15.7825		Vaccinated	5	1	21L (Omicron)	96.1442	400
HP30030	EPI_ISL_12171232	BA.2	BA.2	21.4489		Unvaccinated	0	1	21L (Omicron)	98.4349	400
HP30108	EPI_ISL_12171265	BA.2	BA.2	19.0308		Unvaccinated	6	1	21L (Omicron)	98.4349	400
HP30107	EPI_ISL_12171264	BA.2	BA.2	25.1772		Unvaccinated		1	21L (Omicron)	96.1442	400
HP30106	EPI_ISL_12171263	BA.2	BA.2	16.1179		Unvaccinated		1	21L (Omicron)	96.1442	400
HP30031	EPI_ISL_12171233	BA.2	BA.2	12.0897		Unvaccinated	1	1	21L (Omicron)	97.1073	400
HP30102	EPI_ISL_12171259	BA.2	BA.2	17.2071		Boosted		1	21L (Omicron)	98.4349	400
HP30103	EPI_ISL_12171260	BA.2	BA.2	18.0532		Unvaccinated	6	1	21L (Omicron)	98.4349	400
HP30101	EPI_ISL_12171258	BA.2	BA.2	13.8976		Boosted	2	1	21L (Omicron)	98.4349	400
HP30112	EPI_ISL_12171267	BA.2	BA.2	28.6715		Boosted	0	1	21L (Omicron)	96.1442	400
HP30113	EPI_ISL_12171268	BA.2	BA.2	21.9166		Boosted		0	21L (Omicron)	97.1073	400
HP30280	EPI_ISL_12416125	BA.2	BA.2	26.7665		Boosted			21L (Omicron)	96.1442	400
HP30279		BA.2	BA.2	35.1661		Unvaccinated			21L (Omicron)	92.5225	240.633
HP30116	EPI_ISL_12171270	BA.2	BA.2	27.3605		Boosted	2	1	21L (Omicron)	98.4149	400
HP30687	EPI_ISL_12599288	BA.2	BA.2	14.9373		Unvaccinated	1	1	21L (Omicron)	99.4081	400
HP30115	EPI_ISL_12171269	BA.2	BA.2	20.1076		Boosted		1	21L (Omicron)	98.4283	400
HP30685	EPI_ISL_12599286	BA.2	BA.2	19.615		Unvaccinated		0	21L (Omicron)	98.445	400
HP30724	EPI_ISL_12599308	BA.2	BA.2	18.9696		Unvaccinated	0	1	21L (Omicron)	98.445	400
HP30120	EPI_ISL_12171273	BA.2	BA.2	23.2482		Vaccinated		1	21L (Omicron)	98.4349	400
HP30713	EPI_ISL_12599304	BA.2	BA.2	16.4741	Negative	Vaccinated	2	1	21L (Omicron)	98.445	400
HP30705	EPI_ISL_12599301	BA.2	BA.2	15.2247		Unvaccinated	1	1	21L (Omicron)	98.445	400
HP30282	EPI_ISL_12416126	BA.2	BA.2	21.925		Boosted	1	1	21L (Omicron)	96.2345	400
HP30715	EPI_ISL_12599305	BA.2	BA.2	19.1096		Boosted	3	1	21L (Omicron)	98.445	400
HP30283	EPI_ISL_12416127	BA.2	BA.2	23.0382		Unvaccinated	1	1	21L (Omicron)	96.1442	400
HP30286	EPI_ISL_12416129	BA.2	BA.2	18.6843		Vaccinated	3	1	21L (Omicron)	96.1442	400
HP30737	EPI_ISL_12599315	BA.2	BA.2	23.5559		Vaccinated	1	1	21L (Omicron)	97.4718	343.425
HP30375	EPI_ISL_12416211	BA.2	BA.2	18.8406		Vaccinated		0	21L (Omicron)	96.1442	400
HP30388	EPI_ISL_12416222	BA.2	BA.2	26.8311		Vaccinated	4	1	21L (Omicron)	96.1442	400
HP30708		BA.2	BA.2	26.0106		Unvaccinated	3	1	21L (Omicron)	98.445	400
HP30389	EPI_ISL_12416223	BA.2	BA.2	31.6202		Unvaccinated	0	1	21L (Omicron)	93.0609	325.856
HP30727	EPI_ISL_12599309	BA.2	BA.2	26.4229		Unvaccinated	0	1	21L (Omicron)	99.4081	400
HP30377	EPI_ISL_12416213	BA.2	BA.2	24.7313		Boosted		1	21L (Omicron)	96.1442	400
HP30391	EPI_ISL_12416225	BA.2	BA.2	23.2133		Vaccinated	5	1	21L (Omicron)	96.1442	400
HP30374	EPI_ISL_12416210	BA.2	BA.2	16.5741		Boosted	1	1	21L (Omicron)	96.1442	400
HP30373	EPI_ISL_12416209	BA.2	BA.2	33.5773		Boosted		0	21L (Omicron)	93.3819	287.299
HP30396	EPI_ISL_12416228	BA.2	BA.2	26.0407	Negative	Unvaccinated		0	21L (Omicron)	96.1442	400
HP30390	EPI_ISL_12416224	BA.2	BA.2	19.7698		Boosted		1	21L (Omicron)	97.4718	400
HP30394	EPI_ISL_12416227	BA.2	BA.2	26.21		Boosted		1	21L (Omicron)	93.0609	300.132
HP30376	EPI_ISL_12416212	BA.2	BA.2	19.1738		Vaccinated	2	1	21L (Omicron)	96.1442	400
HP30372	EPI_ISL_12416208	BA.2	BA.2	29.7134	Negative	Unvaccinated			21L (Omicron)	95.1142	341.593
HP30387	EPI_ISL_12416221	BA.2	BA.2	21.2512		Boosted	4	1	21L (Omicron)	96.1442	390.916
HP30399	EPI_ISL_12416231	BA.2	BA.2	34.7479		Boosted		0	21L (Omicron)	91.4925	263.485
HP30400	EPI_ISL_12416232	BA.2	BA.2	23.372		Boosted		0	21L (Omicron)	96.1442	400
HP30704	EPI_ISL_12599300	BA.2	BA.2	14.921	Negative	Unvaccinated		0	21L (Omicron)	98.445	400
HP30484	EPI_ISL_12416305	BA.2	BA.2	26.1891	Negative	Boosted		0	21L (Omicron)	98.0805	400
HP30689	EPI_ISL_12599289	BA.2	BA.2	24.4307		Boosted	2	1	21L (Omicron)	98.445	400
HP30701	EPI_ISL_12599297	BA.2	BA.2	15.2426	Negative	Unvaccinated	6	1	21L (Omicron)	97.1173	400
HP30467	EPI_ISL_12416293	BA.2	BA.2	18.735		Unvaccinated			21L (Omicron)	98.0805	400
HP30479	EPI_ISL_12416301	BA.2	BA.2	20.9684		Boosted		1	21L (Omicron)	98.0805	400
HP30480	EPI_ISL_12416302	BA.2	BA.2	19.4077		Vaccinated	2	1	21L (Omicron)	99.4081	400
HP30897	EPI_ISL_12716901	BA.2	BA.2		Negative	Vaccinated		0	21L (Omicron)	97.1173	400
HP30898	EPI_ISL_12716902	BA.2	BA.2	29.7099		Vaccinated		0	21L (Omicron)	97.1173	400
HP30655	EPI_ISL_12599266	BA.2	BA.2	32.016		Unvaccinated			21L (Omicron)	98.445	400
HP30663	EPI_ISL_12599270	BA.2	BA.2			Boosted		0	21L (Omicron)	99.4081	400
HP30475	EPI_ISL_12416297	BA.2	BA.2	33.4738		Boosted	1	1	21L (Omicron)	97.2344	338.764
HP30672	EPI_ISL_12599279	BA.2	BA.2	29.1533		Boosted	1	1	21L (Omicron)	97.4885	400
HP30473	EPI_ISL_12416296	BA.2	BA.2	20.1108		Boosted	5	1	21L (Omicron)	99.4081	400
HP30656	EPI_ISL_12599267	BA.2	BA.2	36.0995		Unvaccinated	1	1	21L (Omicron)	98.445	400
HP30477	EPI_ISL_12416299	BA.2	BA.2	16.5045		Boosted	2	1	21L (Omicron)	98.0771	400
HP30859	EPI_ISL_12716875	BA.2	BA.2	13.299	Positive	Vaccinated	0	1	21L (Omicron)	97.1173	400
HP30676	EPI_ISL_12599280	BA.2	BA.2	19.1182		Boosted	3	1	21L (Omicron)	98.445	400
HP30476	EPI_ISL_12416298	BA.2	BA.2	15.6409		Boosted	3	1	21L (Omicron)	98.0805	400
HP30667	EPI_ISL_12599274	BA.2	BA.2	28.4058		Unvaccinated		0	21L (Omicron)	97.5989	400
HP30671	EPI_ISL_12599278	BA.2	BA.2	20.357		Unvaccinated	2	1	21L (Omicron)	98.445	400
HP30472	EPI_ISL_12416295	BA.2	BA.2	34.1799		Boosted	1	1	21L (Omicron)	94.4587	236.277
HP30895	EPI_ISL_12716900	BA.2	BA.2	22.3218	Negative	Boosted		0	21L (Omicron)	97.2076	400
HP30563	EPI_ISL_12599183	BA.2	BA.2			Vaccinated		1	21L (Omicron)	95.3851	376.137
HP30863		BA.2	BA.2	37.4032		Boosted	7	1	21L (Omicron)	92.5225	192.704
HP30573	EPI_ISL_12599190	BA.2	BA.2			Boosted		1	21L (Omicron)	97.1173	400
HP30572		BA.2	BA.2	31.4302		Boosted	1	1	21L (Omicron)	98.445	400
HP30576	EPI_ISL_12599193	BA.2	BA.2	27.4011		Unvaccinated		1	21L (Omicron)	97.1173	400
HP30761	EPI_ISL_12599335	BA.2	BA.2			Boosted	1	1	21L (Omicron)	98.445	400
HP30744	EPI_ISL_12599321	BA.2	BA.2	28.7664		Boosted	3	1	21L (Omicron)	98.445	400
HP30846	EPI_ISL_12716866	BA.2	BA.2	26.7581		Vaccinated	1	1	21L (Omicron)	98.445	400
HP30741	EPI_ISL_12599319	BA.2	BA.2	24.0924		Boosted	10	1	21L (Omicron)	98.445	400
HP30763	EPI_ISL_12599337	BA.2	BA.2			Vaccinated	2	1	21L (Omicron)	97.1173	400
HP30845	EPI_ISL_12716865	BA.2	BA.2	30.6134		Boosted	1	1	21L (Omicron)	97.1173	400
HP30564	EPI_ISL_12599184	BA.2	BA.2	23.8167		Unvaccinated			21L (Omicron)	96.181	400
HP30583	EPI_ISL_12599200	BA.2	BA.2			Unvaccinated	1	1	21L (Omicron)	97.1173	400
HP30862	EPI_ISL_12716877	BA.2	BA.2	15.5282		Unvaccinated	1	1	21L (Omicron)	97.114	400
HP30764	EPI_ISL_12599338	BA.2	BA.2			Vaccinated		0	21L (Omicron)	96.4084	400
HP30907	EPI_ISL_12716910	BA.2	BA.2	13.9981		Unvaccinated	1	1	21L (Omicron)	98.445	400
HP30908	EPI_ISL_12716911	BA.2	BA.2	30.9806		Unvaccinated	1	1	21L (Omicron)	97.1173	400
HP30910	EPI_ISL_12716912	BA.2	BA.2	19.5684		Unvaccinated	0	1	21L (Omicron)	97.1173	400
HP30570	EPI_ISL_12599188	BA.2	BA.2	18.5311		Boosted			21L (Omicron)	97.114	400
HP30567	EPI_ISL_12599186	BA.2	BA.2	30.7481		Boosted	2	1	21L (Omicron)	98.445	400
HP30777	EPI_ISL_12599351	BA.2	BA.2			Boosted		1	21L (Omicron)	97.1173	400
HP32163	EPI_ISL_13086781	BA.2	BA.2	27.5317		Vaccinated	1	1	21L (Omicron)	97.1173	400
HP30922	EPI_ISL_12716921	BA.2	BA.2	19.3975		Boosted			21L (Omicron)	97.1173	400
HP30857	EPI_ISL_12716874	BA.2	BA.2	33.1526		Unvaccinated			21L (Omicron)	96.2713	288.61
HP30757	EPI_ISL_12599331	BA.2	BA.2			Unvaccinated	3	1	21L (Omicron)	97.1173	400
HP30882	EPI_ISL_12716891	BA.2	BA.2	23.1836		Unvaccinated			21L (Omicron)	97.1173	400
HP30844	EPI_ISL_12716864	BA.2	BA.2	23.5619		Unvaccinated	1	1	21L (Omicron)	98.445	400
HP30766	EPI_ISL_12599340	BA.2	BA.2			Unvaccinated	3	1	21L (Omicron)	97.1173	400
HP30773	EPI_ISL_12599347	BA.2	BA.2			Boosted	6	1	21L (Omicron)	98.445	400
HP30768	EPI_ISL_12599342	BA.2	BA.2			Boosted		1	21L (Omicron)	93.2047	279.684
HP30917	EPI_ISL_12716916	BA.2	BA.2	34.8661		Unvaccinated			21L (Omicron)	93.4956	238.002
HP30893	EPI_ISL_12716898	BA.2	BA.2	24.2189		Unvaccinated	1	1	21L (Omicron)	96.0272	400
HP30878	EPI_ISL_12716887	BA.2	BA.2	16.4761		Boosted		0	21L (Omicron)	98.445	400
HP30775	EPI_ISL_12599349	BA.2	BA.2			Unvaccinated	5	1	21L (Omicron)	97.1173	400
HP30779	EPI_ISL_12599352	BA.2	BA.2			Boosted	0	1	21L (Omicron)	97.1173	379.283
HP30774	EPI_ISL_12599348	BA.2	BA.2			Boosted		1	21L (Omicron)	96.1275	400
HP30905	EPI_ISL_12716908	BA.2	BA.2	19.6669		Boosted	2	1	21L (Omicron)	98.445	400
HP30884	EPI_ISL_12716892	BA.2	BA.2	27.7547		Vaccinated		0	21L (Omicron)	96.0372	400
HP30783	EPI_ISL_12599356	BA.2	BA.2			Vaccinated		1	21L (Omicron)	98.445	400
HP30916	EPI_ISL_12716915	BA.2	BA.2	19.1638		Unvaccinated			21L (Omicron)	96.2713	400
HP30890	EPI_ISL_12716896	BA.2	BA.2	25.5428		Unvaccinated	1	1	21L (Omicron)	97.1173	400
HP30919	EPI_ISL_12716918	BA.2	BA.2	17.7466		Unvaccinated			21L (Omicron)	98.0805	400
HP30935	EPI_ISL_12716932	BA.2	BA.2	30.8497		Boosted		0	21L (Omicron)	96.2713	337.747
HP30920	EPI_ISL_12716919	BA.2	BA.2	19.4724		Boosted			21L (Omicron)	97.1173	400
HP30924	EPI_ISL_12716922	BA.2	BA.2	28.9709		Vaccinated			21L (Omicron)	97.1173	400
HP30889	EPI_ISL_12716895	BA.2	BA.2	30.0741	Positive	Vaccinated	3	1	21L (Omicron)	97.1173	400
HP30937	EPI_ISL_12716933	BA.2	BA.2	21.8419	Positive	Unvaccinated		0	21L (Omicron)	97.1173	400
HP30941	EPI_ISL_12716937	BA.2	BA.2	27.3366		Unvaccinated	2	1	21L (Omicron)	98.0805	400
HP30931	EPI_ISL_12716928	BA.2	BA.2	21.1835		Boosted		0	21L (Omicron)	98.445	400
HP30944	EPI_ISL_12716940	BA.2	BA.2	33.2146		Unvaccinated		0	21L (Omicron)	94.034	331.177
HP30933	EPI_ISL_12716930	BA.2	BA.2	20.0975		Boosted		1	21L (Omicron)	97.6424	400
HP30946	EPI_ISL_12716942	BA.2	BA.2	23.4723		Vaccinated		0	21L (Omicron)	97.1173	400
HP30945	EPI_ISL_12716941	BA.2	BA.2	31.8586		Unvaccinated	6	1	21L (Omicron)	97.1173	395.536
HP30918	EPI_ISL_12716917	BA.2	BA.2	24.0791		Vaccinated			21L (Omicron)	96.074	400
HP30749	EPI_ISL_12599325	BA.2	BA.2			Boosted		1	21L (Omicron)	98.445	400
HP30932	EPI_ISL_12716929	BA.2	BA.2	16.5704		Unvaccinated		0	21L (Omicron)	98.445	400
HP30968	EPI_ISL_12716955	BA.2	BA.2	16.3456		Boosted		0	21L (Omicron)	97.1173	400
HP30850	EPI_ISL_12716870	BA.2	BA.2	19.7526		Unvaccinated	0	1	21L (Omicron)	97.1173	400
HP30967	EPI_ISL_12716954	BA.2	BA.2	19.6141		Boosted	3	1	21L (Omicron)	97.1173	400
HP30847	EPI_ISL_12716867	BA.2	BA.2	25.4227		Boosted	2	1	21L (Omicron)	99.4081	400
HP31358	EPI_ISL_12717262	BA.2	BA.2	33.0568	Negative	Boosted	4	1	21L (Omicron)	96.3783	380.51
HP30961	EPI_ISL_12716951	BA.2	BA.2	30.3399		Boosted		0	21L (Omicron)	97.1173	400
HP30950	EPI_ISL_12716944	BA.2	BA.2	18.7737		Boosted			21L (Omicron)	96.1643	400
HP31369	EPI_ISL_12717271	BA.2	BA.2	20.4499		Unvaccinated	3	1	21L (Omicron)	97.1173	400
HP30925	EPI_ISL_12716923	BA.2	BA.2	15.0965		Unvaccinated	1	1	21L (Omicron)	97.1173	400
HP30843	EPI_ISL_12716863	BA.2	BA.2	29.0917		Unvaccinated	1	1	21L (Omicron)	98.445	400
HP30960	EPI_ISL_12716950	BA.2	BA.2	20.3114		Unvaccinated		0	21L (Omicron)	97.1173	400
HP31362	EPI_ISL_12717265	BA.2	BA.2	22.0627		Boosted		0	21L (Omicron)	97.1173	400
HP30926	EPI_ISL_12716924	BA.2	BA.2	18.1369		Boosted	0	1	21L (Omicron)	97.1173	400
HP30966	EPI_ISL_12716953	BA.2	BA.2	15.9877		Boosted	2	1	21L (Omicron)	97.1173	400
HP31040	EPI_ISL_12717012	BA.2	BA.2	38.0287		Vaccinated		0	21L (Omicron)	97.1173	394.418
HP30891	EPI_ISL_12716897	BA.2	BA.2	13.0311		Boosted	1	1	21L (Omicron)	97.1173	400
HP30969	EPI_ISL_12716956	BA.2	BA.2	16.694		Unvaccinated	3	1	21L (Omicron)	97.1173	400
HP30971	EPI_ISL_12716958	BA.2	BA.2	19.0854		Boosted	2	1	21L (Omicron)	97.1173	400
HP31041	EPI_ISL_12717013	BA.2	BA.2	15.401		Boosted	9	1	21L (Omicron)	97.1173	400
HP31141	EPI_ISL_12717089	BA.2	BA.2			Boosted	2	1	21L (Omicron)	94.6159	310.522
HP31371	EPI_ISL_12717272	BA.2	BA.2	22.6945		Boosted	1	1	21L (Omicron)	97.1173	400
HP31364	EPI_ISL_12717267	BA.2	BA.2	29.4942	Negative	Vaccinated	0	1	21L (Omicron)	97.1173	378.729
HP31046	EPI_ISL_12717017	BA.2	BA.2	25.131		Unvaccinated	1	1	21L (Omicron)	97.1173	400
HP31137	EPI_ISL_12717085	BA.2	BA.2			Unvaccinated		0	21L (Omicron)	98.445	400
HP31042	EPI_ISL_12717014	BA.2	BA.2	36.155		Vaccinated	0	1	21L (Omicron)	96.0873	400
HP31044	EPI_ISL_12717015	BA.2	BA.2	29.0764		Unvaccinated	3	1	21L (Omicron)	97.1173	400
HP31138	EPI_ISL_12717086	BA.2	BA.2			Unvaccinated	3	1	21L (Omicron)	98.4383	400
HP31038	EPI_ISL_12717010	BA.2	BA.2	34.7271		Vaccinated		0	21L (Omicron)	96.2713	400
HP31065	EPI_ISL_12717033	BA.2	BA.2	37.4193		Unvaccinated			21L (Omicron)	93.2515	316.489
HP31146	EPI_ISL_12717093	BA.2	BA.2			Boosted	1	1	21L (Omicron)	98.445	400
HP31144	EPI_ISL_12717091	BA.2	BA.2			Vaccinated		1	21L (Omicron)	98.445	400
HP31066	EPI_ISL_12717034	BA.2	BA.2	30.2358		Unvaccinated			21L (Omicron)	96.0873	400
HP31067		BA.2	BA.2	34.4469		Unvaccinated			21L (Omicron)	95.2312	400
HP31355	EPI_ISL_12717260	BA.2	BA.2	22.7182	Negative	Unvaccinated	2	1	21L (Omicron)	97.1173	400
HP31072	EPI_ISL_12717038	BA.2	BA.2	25.8084		Boosted			21L (Omicron)	97.2076	400
HP31356	EPI_ISL_12717261	BA.2	BA.2	20.4894		Unvaccinated	0	1	21L (Omicron)	97.1173	400
HP31073	EPI_ISL_12717039	BA.2	BA.2	25.3871		Unvaccinated			21L (Omicron)	96.0873	400
HP31156	EPI_ISL_12717101	BA.2	BA.2			Boosted	5	1	21L (Omicron)	97.3581	400
HP31056	EPI_ISL_12717026	BA.2	BA.2	17.74	Positive	Vaccinated	3	1	21L (Omicron)	97.1173	400
HP31312	EPI_ISL_12717230	BA.2	BA.2	30.2775		Unvaccinated	1	1	21L (Omicron)	96.0673	385.274
HP31157		BA.2	BA.2			Vaccinated	4	1	21L (Omicron)	98.445	400
HP31158	EPI_ISL_12717102	BA.2	BA.2			Unvaccinated		0	21L (Omicron)	98.445	400
HP31049	EPI_ISL_12717020	BA.2	BA.2	15.9198		Boosted	1	1	21L (Omicron)	97.1173	400
HP31060	EPI_ISL_12717030	BA.2	BA.2	29.7315		Unvaccinated	5	1	21L (Omicron)	97.1173	400
HP31059	EPI_ISL_12717029	BA.2	BA.2	29.6764		Unvaccinated	0	1	21L (Omicron)	97.1173	400
HP31161	EPI_ISL_12717104	BA.2	BA.2			Unvaccinated		0	21L (Omicron)	94.4119	213.382
HP31107	EPI_ISL_12717068	BA.2	BA.2	24.4359		Boosted	4	1	21L (Omicron)	97.0505	400
HP31354	EPI_ISL_12717259	BA.2	BA.2	19.9533		Unvaccinated	3	1	21L (Omicron)	97.1173	400
HP31340	EPI_ISL_12717247	BA.2	BA.2	35.6323	Negative	Boosted	3	1	21L (Omicron)	94.034	246.843
HP31164	EPI_ISL_12717107	BA.2	BA.2			Boosted		0	21L (Omicron)	98.445	400
HP31104	EPI_ISL_12717065	BA.2	BA.2	14.6405		Unvaccinated			21L (Omicron)	96.0272	400
HP31365	EPI_ISL_12717268	BA.2	BA.2	16.6005	POSITIVE	Unvaccinated	0	1	21L (Omicron)	97.1173	400
HP31058	EPI_ISL_12717028	BA.2	BA.2	28.0351		Vaccinated	0	1	21L (Omicron)	97.1173	400
HP31333	EPI_ISL_12717241	BA.2	BA.2	19.9198		Unvaccinated	0	1	21L (Omicron)	97.1173	400
HP31319	EPI_ISL_12717234	BA.2	BA.2	32.1175	Negative	Vaccinated	2	1	21L (Omicron)	94.1243	280.296
HP31064	EPI_ISL_12717032	BA.2	BA.2	26.2686		Unvaccinated	0	1	21L (Omicron)	96.2546	400
HP31353	EPI_ISL_12717258	BA.2	BA.2	20.2221		Unvaccinated	0	1	21L (Omicron)	97.1173	400
HP31318	EPI_ISL_12717233	BA.2	BA.2	25.4317		Unvaccinated		0	21L (Omicron)	93.2348	183.605
HP31326	EPI_ISL_12717239	BA.2	BA.2	19.0639		Unvaccinated		0	21L (Omicron)	97.114	400
HP31344	EPI_ISL_12717251	BA.2	BA.2	18.0767		Unvaccinated	1	1	21L (Omicron)	97.1173	400
HP31193	EPI_ISL_12717133	BA.2	BA.2			Boosted	4	1	21L (Omicron)	98.445	400
HP31182	EPI_ISL_12717124	BA.2	BA.2			Boosted		1	21L (Omicron)	98.445	400
HP31174	EPI_ISL_12717116	BA.2	BA.2			Vaccinated		0	21L (Omicron)	97.1173	400
HP31194	EPI_ISL_12717134	BA.2	BA.2			Boosted	0	1	21L (Omicron)	98.4349	400
HP31171	EPI_ISL_12717113	BA.2	BA.2			Boosted	1	1	21L (Omicron)	98.445	400
HP31096	EPI_ISL_12717058	BA.2	BA.2	30.3244		Unvaccinated			21L (Omicron)	96.0873	400
HP31849	EPI_ISL_13086567	BA.2	BA.2	17.5713		Vaccinated	0	1	21L (Omicron)	97.1173	400
HP31168	EPI_ISL_12717110	BA.2	BA.2			Vaccinated		0	21L (Omicron)	98.445	400
HP31093	EPI_ISL_12717056	BA.2	BA.2	27.0739		Unvaccinated			21L (Omicron)	97.1173	400
HP31323	EPI_ISL_12717237	BA.2	BA.2	21.8502	Positive	Vaccinated		0	21L (Omicron)	96.2713	400
HP31189	EPI_ISL_12717129	BA.2	BA.2			Boosted		1	21L (Omicron)	96.2612	400
HP31106	EPI_ISL_12717067	BA.2	BA.2	29.6392		Unvaccinated	1	1	21L (Omicron)	96.084	400
HP31173	EPI_ISL_12717115	BA.2	BA.2			Vaccinated		1	21L (Omicron)	98.445	400
HP31177	EPI_ISL_12717119	BA.2	BA.2			Boosted		1	21L (Omicron)	98.445	400
HP31170	EPI_ISL_12717112	BA.2	BA.2		Negative	Unvaccinated		0	21L (Omicron)	96.1141	376.294
HP31092	EPI_ISL_12717055	BA.2	BA.2	27.1287		Boosted			21L (Omicron)	97.1173	400
HP31169	EPI_ISL_12717111	BA.2	BA.2			Unvaccinated		0	21L (Omicron)	97.1173	400
HP31091	EPI_ISL_12717054	BA.2	BA.2	15.5049		Vaccinated			21L (Omicron)	97.1173	400
HP31321	EPI_ISL_12717236	BA.2	BA.2	15.5604		Vaccinated	1	1	21L (Omicron)	97.1173	400
HP31337	EPI_ISL_12717245	BA.2	BA.2	18.9266		Unvaccinated	4	1	21L (Omicron)	97.1173	400
HP31205	EPI_ISL_12717141	BA.2	BA.2			Unvaccinated	2	1	21L (Omicron)	97.1173	400
HP31566	EPI_ISL_12881002	BA.2	BA.2	24.3777	Negative	Vaccinated	14	1	21L (Omicron)	96.599	400
HP31197	EPI_ISL_12717136	BA.2	BA.2			Boosted		1	21L (Omicron)	98.445	400
HP31084	EPI_ISL_12717050	BA.2	BA.2	26.59		Boosted	0	1	21L (Omicron)	97.1173	400
HP31854	EPI_ISL_13086570	BA.2	BA.2	17.9247		Unvaccinated	0	1	21L (Omicron)	97.1173	400
HP31349	EPI_ISL_12717255	BA.2	BA.2	30.6996	Negative	Boosted	0	1	21L (Omicron)	93.1478	215.449
HP31213	EPI_ISL_12717147	BA.2	BA.2			Vaccinated		1	22C (Omicron)	98.4216	400
HP31271	EPI_ISL_12717200	BA.2	BA.2	23.0518		Boosted	3	1	21L (Omicron)	97.1173	400
HP31266	EPI_ISL_12717195	BA.2	BA.2	19.5379		Vaccinated	4	1	21L (Omicron)	97.1173	400
HP31573	EPI_ISL_12881005	BA.2	BA.2	29.5356		Vaccinated		0	21L (Omicron)	95.1911	350.366
HP31219	EPI_ISL_12717153	BA.2	BA.2	32.6821		Unvaccinated			21L (Omicron)	97.1173	387.326
HP31267	EPI_ISL_12717196	BA.2	BA.2	21.2475		Boosted	6	1	21L (Omicron)	97.1173	400
HP31262	EPI_ISL_12717191	BA.2	BA.2	27.3502		Boosted	0	1	21L (Omicron)	97.114	400
HP31576	EPI_ISL_12881007	BA.2	BA.2	25.8189		Unvaccinated	1	1	21L (Omicron)	97.1173	400
HP31264	EPI_ISL_12717193	BA.2	BA.2	25.218		Boosted		1	21L (Omicron)	97.1173	400
HP31856	EPI_ISL_13086571	BA.2	BA.2	22.2789		Unvaccinated	0	1	21L (Omicron)	94.6594	378.393
HP31572	EPI_ISL_12881004	BA.2	BA.2	21.5506		Vaccinated		0	21L (Omicron)	96.2612	400
HP31079	EPI_ISL_12717045	BA.2	BA.2	14.6862	Positive	Vaccinated		0	21L (Omicron)	97.1173	400
HP31080	EPI_ISL_12717046	BA.2	BA.2	22.2673		Boosted	2	1	21L (Omicron)	97.1173	400
HP31265	EPI_ISL_12717194	BA.2	BA.2	21.2524		Vaccinated		1	21L (Omicron)	96.0873	400
HP31834	EPI_ISL_13086556	BA.2	BA.2	19.1491		Unvaccinated	3	1	21L (Omicron)	97.1173	400
HP31291	EPI_ISL_12717215	BA.2	BA.2	27.788		Boosted		1	21L (Omicron)	97.1173	400
HP31239	EPI_ISL_12717168	BA.2	BA.2	17.6989		Boosted	0	1	21L (Omicron)	97.1173	400
HP31347	EPI_ISL_12717253	BA.2	BA.2	15.2881		Unvaccinated	0	1	21L (Omicron)	97.1173	400
HP31128	EPI_ISL_12717077	BA.2	BA.2			Unvaccinated	1	1	21L (Omicron)	97.1173	400
HP31276	EPI_ISL_12717203	BA.2	BA.2	27.239		Unvaccinated	2	1	21L (Omicron)	97.1006	400
HP31815	EPI_ISL_13086543	BA.2	BA.2	26.4419		Unvaccinated	0	1	21L (Omicron)	97.114	345.36
HP31408	EPI_ISL_12717295	BA.2	BA.2	24.1305		Vaccinated			21L (Omicron)	96.0873	400
HP32160	EPI_ISL_13086780	BA.2	BA.2	28.2166		Boosted	2	1	21L (Omicron)	97.5989	374.39
HP31373	EPI_ISL_12717274	BA.2	BA.2	23.1247		Unvaccinated		0	21L (Omicron)	97.1173	400
HP31374	EPI_ISL_12717275	BA.2	BA.2	19.3741	Positive	Boosted		0	21L (Omicron)	97.1173	400
HP31419	EPI_ISL_12717305	BA.2	BA.2	15.1262		Boosted			21L (Omicron)	97.1173	400
HP31286	EPI_ISL_12717212	BA.2	BA.2	22.0091		Vaccinated	3	1	21L (Omicron)	94.9972	400
HP31565	EPI_ISL_12881001	BA.2	BA.2	21.3847		Unvaccinated		0	21L (Omicron)	97.1173	400
HP31409	EPI_ISL_12717296	BA.2	BA.2	24.5663		Unvaccinated	-1	1	21L (Omicron)	97.1173	400
HP31293	EPI_ISL_12717216	BA.2	BA.2	22.8496		Unvaccinated	9	1	21L (Omicron)	96.0873	400
HP31587	EPI_ISL_12881018	BA.2	BA.2	27.5828		Boosted	18	1	21L (Omicron)	97.1173	400
HP31299	EPI_ISL_12717220	BA.2	BA.2	27.2864		Boosted	1	1	21L (Omicron)	95.2413	397.07
HP31828	EPI_ISL_13086551	BA.2	BA.2	28.6683		Unvaccinated		0	21L (Omicron)	97.0906	257.308
HP31380	EPI_ISL_12717279	BA.2	BA.2	14.8269		Unvaccinated	3	1	21L (Omicron)	97.1173	400
HP31248	EPI_ISL_12717177	BA.2	BA.2	13.0477		Unvaccinated	1	1	21L (Omicron)	97.1173	400
HP31246	EPI_ISL_12717175	BA.2	BA.2	14.335		Boosted	3	1	21L (Omicron)	97.1173	400
HP31295	EPI_ISL_12717217	BA.2	BA.2	22.4677		Vaccinated	1	1	21L (Omicron)	97.2344	400
HP31307	EPI_ISL_12717226	BA.2	BA.2	19.2005		Boosted		0	21L (Omicron)	96.0873	400
HP31381	EPI_ISL_12717280	BA.2	BA.2	18.9618		Unvaccinated	6	1	21L (Omicron)	97.1173	400
HP31301	EPI_ISL_12717222	BA.2	BA.2	26.0751		Boosted	2	1	21L (Omicron)	96.0873	400
HP31303	EPI_ISL_12717224	BA.2	BA.2	21.0431		Boosted		0	21L (Omicron)	96.0873	400
HP31247	EPI_ISL_12717176	BA.2	BA.2	17.849		Boosted		0	21L (Omicron)	97.1173	400
HP31311	EPI_ISL_12717229	BA.2	BA.2	21.2098		Boosted	4	1	21L (Omicron)	96.0873	400
HP31830	EPI_ISL_13086552	BA.2	BA.2	21.2709		Unvaccinated	0	1	21L (Omicron)	97.114	400
HP31561	EPI_ISL_12880999	BA.2	BA.2	18.7282		Unvaccinated	1	1	21L (Omicron)	97.1173	400
HP31820	EPI_ISL_13086548	BA.2	BA.2	14.194		Unvaccinated	2	1	21L (Omicron)	97.1173	400
HP31229	EPI_ISL_12717160	BA.2	BA.2	13.9821		Vaccinated	5	1	21L (Omicron)	97.1173	400
HP31563	EPI_ISL_12881000	BA.2	BA.2	21.9739		Unvaccinated	1	1	21L (Omicron)	97.2076	400
HP31416	EPI_ISL_12717302	BA.2	BA.2	22.8565		Unvaccinated			21L (Omicron)	97.1173	400
HP31425	EPI_ISL_12717310	BA.2	BA.2	18.3815		Unvaccinated			21L (Omicron)	95.054	301.952
HP31832	EPI_ISL_13086554	BA.2	BA.2	16.335		Unvaccinated	2	1	21L (Omicron)	97.114	400
HP31831	EPI_ISL_13086553	BA.2	BA.2	21.3005		Unvaccinated	2	1	21L (Omicron)	97.1173	400
HP31410	EPI_ISL_12717297	BA.2	BA.2	33.4326		Unvaccinated			21L (Omicron)	91.1949	159.312
HP31811	EPI_ISL_13086540	BA.2	BA.2	11.7431		Vaccinated	2	1	21L (Omicron)	98.0805	400
HP31578	EPI_ISL_12881009	BA.2	BA.2	14.5826		Unvaccinated	0	1	21L (Omicron)	97.1173	400
HP31417	EPI_ISL_12717303	BA.2	BA.2	17.799		Unvaccinated			21L (Omicron)	97.1173	400
HP31392	EPI_ISL_12717288	BA.2	BA.2	23.4877		Vaccinated	1	1	21L (Omicron)	96.0873	400
HP31391	EPI_ISL_12717287	BA.2	BA.2	26.1661		Boosted		0	21L (Omicron)	95.2379	349.372
HP31390	EPI_ISL_12717286	BA.2	BA.2	19.0817		Boosted	2	1	21L (Omicron)	97.1173	400
HP31222		BA.2	BA.2	18.285		Unvaccinated	3	1	21L (Omicron)	97.1173	400
HP31588	EPI_ISL_12881019	BA.2	BA.2	24.2114		Unvaccinated	2	1	21L (Omicron)	97.1173	400
HP31430	EPI_ISL_12717315	BA.2	BA.2	18.9911		Unvaccinated	3	1	21L (Omicron)	97.1173	400
HP31449	EPI_ISL_12717329	BA.2	BA.2	23.8302		Vaccinated	4	1	21L (Omicron)	97.114	400
HP31799	EPI_ISL_13086530	BA.2	BA.2	19.7855		Vaccinated	1	1	21L (Omicron)	96.0706	400
HP31803	EPI_ISL_13086533	BA.2	BA.2	21.1517		Boosted	0	1	21L (Omicron)	97.1173	400
HP31435	EPI_ISL_12717318	BA.2	BA.2	14.2153	Positive	Boosted		0	21L (Omicron)	97.1173	400
HP31490	EPI_ISL_12717360	BA.2	BA.2	28.7804		Unvaccinated			21L (Omicron)	93.2314	252.71
HP31438	EPI_ISL_12717321	BA.2	BA.2	16.9133		Unvaccinated	0	1	21L (Omicron)	97.1173	400
HP31462	EPI_ISL_12717340	BA.2	BA.2	19.5853		Unvaccinated	2	1	21L (Omicron)	96.2546	400
HP31471	EPI_ISL_12717346	BA.2	BA.2	27.4908		Vaccinated	6	1	21L (Omicron)	97.1173	400
HP31455	EPI_ISL_12717335	BA.2	BA.2	18.5248		Boosted	2	1	21L (Omicron)	98.445	400
HP31805	EPI_ISL_13086535	BA.2	BA.2	15.9763		Unvaccinated	0	1	21L (Omicron)	97.1173	400
HP31812	EPI_ISL_13086541	BA.2	BA.2	14.6697		Unvaccinated	0	1	21L (Omicron)	97.2043	400
HP31524	EPI_ISL_12880969	BA.2	BA.2	26.1738	Negative	Vaccinated		0	21L (Omicron)	97.1173	400
HP31514	EPI_ISL_12880960	BA.2	BA.2	21.5389		Boosted	0	1	21L (Omicron)	97.1173	400
HP31531	EPI_ISL_12880975	BA.2	BA.2	22.2002		Boosted		0	21L (Omicron)	97.1173	400
HP31800	EPI_ISL_13086531	BA.2	BA.2	22.0313		Unvaccinated		0	21L (Omicron)	97.2076	400
HP32169	EPI_ISL_13086786	BA.2	BA.2	19.8458		Unvaccinated	1	1	21L (Omicron)	97.1173	400
HP31586	EPI_ISL_12881017	BA.2	BA.2	21.6059		Boosted	2	1	21L (Omicron)	97.1173	400
HP31533	EPI_ISL_12880977	BA.2	BA.2	33.2458		Boosted	1	1	21L (Omicron)	94.0909	218.376
HP31583	EPI_ISL_12881014	BA.2	BA.2	20.4539		Vaccinated	0	1	21L (Omicron)	97.1173	400
HP31516	EPI_ISL_12880962	BA.2	BA.2	20.7059		Boosted		0	21L (Omicron)	97.1173	400
HP31792	EPI_ISL_13086524	BA.2	BA.2	16.0091		Vaccinated	2	1	21L (Omicron)	97.1173	400
HP31535	EPI_ISL_12880979	BA.2	BA.2	22.4077		Vaccinated	1	1	21L (Omicron)	97.1173	400
HP31791	EPI_ISL_13086523	BA.2	BA.2	29.1662		Unvaccinated	7	1	21L (Omicron)	97.1173	400
HP32019	EPI_ISL_13086684	BA.2	BA.2			Boosted	0	1	21L (Omicron)	97.1173	400
HP31501	EPI_ISL_12880948	BA.2	BA.2	28.6069		Unvaccinated			21L (Omicron)	97.114	400
HP31979	EPI_ISL_13086663	BA.2	BA.2			Vaccinated	0	1	21L (Omicron)	97.1173	350.349
HP31544	EPI_ISL_12880986	BA.2	BA.2	23.003		Boosted	1	1	21L (Omicron)	97.1173	400
HP31974	EPI_ISL_13086658	BA.2	BA.2			Vaccinated	0	1	21L (Omicron)	97.1173	400
HP31540		BA.2	BA.2	25.9785		Boosted	3	1	21L (Omicron)	96.2044	400
HP32167	EPI_ISL_13086784	BA.2	BA.2	20.4939		Unvaccinated	2	1	21L (Omicron)	97.1173	400
HP31599	EPI_ISL_12881025	BA.2	BA.2	24.2207		Unvaccinated			21L (Omicron)	98.0805	400
HP31973	EPI_ISL_13086657	BA.2	BA.2			Unvaccinated	0	1	21L (Omicron)	97.1173	400
HP31551	EPI_ISL_12880992	BA.2	BA.2	24.9294		Boosted	1	1	21L (Omicron)	96.2746	400
HP31598	EPI_ISL_12881024	BA.2	BA.2	18.2395		Boosted			21L (Omicron)	97.1173	400
HP31541	EPI_ISL_12880984	BA.2	BA.2	25.7612		Vaccinated	1	1	21L (Omicron)	97.1173	400
HP32159	EPI_ISL_13086779	BA.2	BA.2	25.7868		Vaccinated	2	1	21L (Omicron)	98.445	400
HP31976	EPI_ISL_13086660	BA.2	BA.2			Vaccinated		0	21L (Omicron)	97.1173	400
HP31536	EPI_ISL_12880980	BA.2	BA.2	18.5555		Unvaccinated	4	1	21L (Omicron)	97.1173	400
HP31975	EPI_ISL_13086659	BA.2	BA.2			Vaccinated		0	21L (Omicron)	98.0805	400
HP31507	EPI_ISL_12880954	BA.2	BA.2	27.1324		Unvaccinated	0	1	21L (Omicron)	97.1173	400
HP31613	EPI_ISL_12881034	BA.2	BA.2	21.0935		Boosted	1	1	21L (Omicron)	97.2076	400
HP31615	EPI_ISL_12881036	BA.2	BA.2	27.4602		Vaccinated		1	21L (Omicron)	98.5353	400
HP31714	EPI_ISL_12881107	BA.2	BA.2	18.692		Unvaccinated		1	21L (Omicron)	97.1173	400
HP31605	EPI_ISL_12881029	BA.2	BA.2	21.7789		Boosted	2	1	21L (Omicron)	97.1173	400
HP32024	EPI_ISL_13086688	BA.2	BA.2			Vaccinated	1	1	21L (Omicron)	97.1173	400
HP31614	EPI_ISL_12881035	BA.2	BA.2	21.9116		Vaccinated	2	1	21L (Omicron)	97.1173	400
HP31616	EPI_ISL_12881037	BA.2	BA.2	14.9574		Boosted			21L (Omicron)	97.1173	400
HP31718	EPI_ISL_12881110	BA.2	BA.2	27.5442		Boosted	4	1	21L (Omicron)	96.3616	321.778
HP31595	EPI_ISL_12881022	BA.2	BA.2	24.5701		Boosted	0	1	21L (Omicron)	97.1173	400
HP31707	EPI_ISL_12881104	BA.2	BA.2	13.4288		Unvaccinated	1	1	21L (Omicron)	97.1173	400
HP31603	EPI_ISL_12881027	BA.2	BA.2	15.7631		Boosted	3	1	21L (Omicron)	98.4383	400
HP31673	EPI_ISL_12881081	BA.2	BA.2	21.0598		Boosted	1	1	21L (Omicron)	97.1173	400
HP31644	EPI_ISL_12881057	BA.2	BA.2	15.2926		Boosted	7	1	21L (Omicron)	97.1173	400
HP32174	EPI_ISL_13086791	BA.2	BA.2	33.3733		Vaccinated	2	1	21L (Omicron)	93.7297	216.406
HP31640	EPI_ISL_12881053	BA.2	BA.2	18.2369		Boosted	4	1	21L (Omicron)	97.1173	400
HP31642	EPI_ISL_12881055	BA.2	BA.2	14.5491		Boosted	2	1	21L (Omicron)	96.1643	400
HP31678	EPI_ISL_12881086	BA.2	BA.2	25.3073		Boosted	1	1	21L (Omicron)	97.1107	400
HP31641	EPI_ISL_12881054	BA.2	BA.2	16.402		Vaccinated	2	1	21L (Omicron)	97.1173	400
HP31672	EPI_ISL_12881080	BA.2	BA.2	21.1134		Vaccinated	2	1	21L (Omicron)	97.1876	400
HP31674	EPI_ISL_12881082	BA.2	BA.2	27.6023		Boosted		1	21L (Omicron)	96.2412	400
HP31727	EPI_ISL_12881115	BA.2	BA.2	17.4939		Vaccinated			21L (Omicron)	97.1173	400
HP31665	EPI_ISL_12881073	BA.2	BA.2	17.3193		Unvaccinated	2	1	21L (Omicron)	97.1173	400
HP31675	EPI_ISL_12881083	BA.2	BA.2	21.4738		Boosted	2	1	21L (Omicron)	96.1609	400
HP31679	EPI_ISL_12881087	BA.2	BA.2	18.6586		Vaccinated	2	1	21L (Omicron)	97.1374	400
HP31732	EPI_ISL_12881120	BA.2	BA.2	23.5593		Unvaccinated			21L (Omicron)	97.1173	400
HP31730	EPI_ISL_12881118	BA.2	BA.2	14.6836		Vaccinated			21L (Omicron)	96.1643	400
HP31701	EPI_ISL_12881099	BA.2	BA.2	22.8086		Unvaccinated	2	1	21L (Omicron)	96.2546	400
HP31758	EPI_ISL_12881142	BA.2	BA.2	26.1725		Unvaccinated		0	21L (Omicron)	96.2713	367.025
HP32191	EPI_ISL_13086800	BA.2	BA.2	21.3498		Unvaccinated	0	1	21L (Omicron)	97.1173	400
HP32004	EPI_ISL_13086675	BA.2	BA.2			Unvaccinated		1	21L (Omicron)	92.4656	245.994
HP31697	EPI_ISL_12881096	BA.2	BA.2	24.0869		Boosted		0	21L (Omicron)	97.1173	400
HP32033	EPI_ISL_13086695	BA.2	BA.2			Unvaccinated		0	21L (Omicron)	97.1173	400
HP31704	EPI_ISL_12881101	BA.2	BA.2	20.2535		Unvaccinated	1	1	21L (Omicron)	97.1173	400
HP32005	EPI_ISL_13086676	BA.2	BA.2			Boosted	0	1	21L (Omicron)	97.1173	400
HP31688	EPI_ISL_12881091	BA.2	BA.2	15.4505		Unvaccinated			21L (Omicron)	97.1173	400
HP32007	EPI_ISL_13086677	BA.2	BA.2			Boosted			21L (Omicron)	97.1173	400
HP32048	EPI_ISL_13086706	BA.2	BA.2			Unvaccinated			21L (Omicron)	92.4656	249.423
HP32026	EPI_ISL_13086689	BA.2	BA.2			Unvaccinated			21L (Omicron)	97.1173	400
HP32046	EPI_ISL_13086704	BA.2	BA.2			Boosted			21L (Omicron)	97.1173	400
HP31724	EPI_ISL_12881113	BA.2	BA.2	16.3385		Vaccinated			21L (Omicron)	97.1173	400
HP32027	EPI_ISL_13086690	BA.2	BA.2			Vaccinated			21L (Omicron)	96.0439	400
HP31769	EPI_ISL_12881150	BA.2	BA.2	30.0688		Boosted		1	21L (Omicron)	94.0909	295.225
HP31760	EPI_ISL_12881144	BA.2	BA.2	24.2833		Vaccinated	2	1	21L (Omicron)	97.1173	400
HP31881	EPI_ISL_13086588	BA.2	BA.2			Unvaccinated			21L (Omicron)	98.0805	400
HP31753	EPI_ISL_12881138	BA.2	BA.2	19.366		Boosted	24	1	21L (Omicron)	97.1173	400
HP32372	EPI_ISL_13134902	BA.2	BA.2			Unvaccinated	0	1	21L (Omicron)	97.1173	400
HP31747	EPI_ISL_12881133	BA.2	BA.2	19.3209		Boosted	5	1	21L (Omicron)	96.2713	400
HP31762	EPI_ISL_12881146	BA.2	BA.2	18.7856		Boosted	4	1	21L (Omicron)	97.1173	400
HP31761	EPI_ISL_12881145	BA.2	BA.2	24.0345		Vaccinated	4	1	21L (Omicron)	97.1173	400
HP32179	EPI_ISL_13086794	BA.2	BA.2	20.0088		Vaccinated	6	1	21L (Omicron)	98.445	400
HP31751	EPI_ISL_12881136	BA.2	BA.2	17.9027		Unvaccinated		0	21L (Omicron)	97.1173	400
HP31759	EPI_ISL_12881143	BA.2	BA.2	27.7022		Boosted		1	21L (Omicron)	97.1173	375.947
HP31880	EPI_ISL_13086587	BA.2	BA.2			Unvaccinated			21L (Omicron)	97.1173	400
HP32173	EPI_ISL_13086790	BA.2	BA.2	22.1891		Unvaccinated	3	1	21L (Omicron)	97.1173	400
HP31887	EPI_ISL_13086594	BA.2	BA.2			Unvaccinated			21L (Omicron)	96.1977	400
HP31886	EPI_ISL_13086593	BA.2	BA.2			Vaccinated			21L (Omicron)	97.1173	400
HP31873		BA.2	BA.2	25.7504		Unvaccinated	2	1	21L (Omicron)	96.0873	400
HP32388	EPI_ISL_13134913	BA.2	BA.2			Vaccinated	1	1	21L (Omicron)	97.1173	400
HP32351	EPI_ISL_13134886	BA.2	BA.2			Boosted		0	21L (Omicron)	97.2076	400
HP31892	EPI_ISL_13086599	BA.2	BA.2			Vaccinated	1	1	21L (Omicron)	95.1142	174.167
HP31925	EPI_ISL_13086618	BA.2	BA.2			Boosted	5	1	21L (Omicron)	96.2679	400
HP31988	EPI_ISL_13086668	BA.2	BA.2			Vaccinated	2	1	21L (Omicron)	95.9937	400
HP31885	EPI_ISL_13086592	BA.2	BA.2			Unvaccinated		0	21L (Omicron)	97.1173	400
HP31922	EPI_ISL_13086615	BA.2	BA.2			Unvaccinated		0	21L (Omicron)	90.9106	179.273
HP31891	EPI_ISL_13086598	BA.2	BA.2			Unvaccinated			21L (Omicron)	97.1173	400
HP32369	EPI_ISL_13134900	BA.2	BA.2			Vaccinated	1	1	21L (Omicron)	97.1173	400
HP31867	EPI_ISL_13086577	BA.2	BA.2	25.4681		Vaccinated	1	1	21L (Omicron)	97.1173	246.406
HP31923	EPI_ISL_13086616	BA.2	BA.2			Boosted	0	1	21L (Omicron)	97.1173	400
HP31919	EPI_ISL_13086613	BA.2	BA.2			Boosted	1	1	21L (Omicron)	97.1173	400
HP31862	EPI_ISL_13086574	BA.2	BA.2	17.3632		Boosted	2	1	21L (Omicron)	96.0873	400
HP31870	EPI_ISL_13086580	BA.2	BA.2	20.6337		Vaccinated	2	1	21L (Omicron)	95.8599	400
HP31901	EPI_ISL_13086603	BA.2	BA.2			Vaccinated	6	1	21L (Omicron)	97.1173	400
HP31948	EPI_ISL_13086637	BA.2	BA.2			Boosted		0	21L (Omicron)	90.6899	130.842
HP31903	EPI_ISL_13086605	BA.2	BA.2			Unvaccinated	3	1	21L (Omicron)	97.1173	400
HP31947	EPI_ISL_13086636	BA.2	BA.2			Vaccinated	3	1	21L (Omicron)	96.094	400
HP31927	EPI_ISL_13086620	BA.2	BA.2			Boosted		1	21L (Omicron)	96.2746	400
HP32037	EPI_ISL_13086697	BA.2	BA.2			Vaccinated	2	1	21L (Omicron)	97.1173	400
HP32366	EPI_ISL_13134897	BA.2	BA.2			Unvaccinated		0	21L (Omicron)	97.1173	400
HP32357	EPI_ISL_13134891	BA.2	BA.2			Boosted	0	1	21L (Omicron)	97.1173	400
HP32040	EPI_ISL_13086699	BA.2	BA.2			Boosted	10	1	21L (Omicron)	97.1173	400
HP32188	EPI_ISL_13086797	BA.2	BA.2	27.2888		Boosted	6	1	21L (Omicron)	97.1173	400
HP32108	EPI_ISL_13086747	BA.2	BA.2			Boosted		1	21L (Omicron)	97.1173	400
HP32257	EPI_ISL_13086841	BA.2	BA.2			Boosted	2	1	21L (Omicron)	98.445	400
HP32189	EPI_ISL_13086798	BA.2	BA.2	25.6923		Vaccinated	4	1	21L (Omicron)	97.1173	400
HP32210	EPI_ISL_13086810	BA.2	BA.2	17.9557		Unvaccinated		0	21L (Omicron)	97.1173	400
HP32107	EPI_ISL_13086746	BA.2	BA.2			Boosted	0	1	21L (Omicron)	96.1442	291.143
HP32114	EPI_ISL_13086751	BA.2	BA.2			Unvaccinated	2	1	21L (Omicron)	97.1173	343.494
HP32277	EPI_ISL_13086856	BA.2	BA.2			Vaccinated	2	1	21L (Omicron)	98.445	400
HP32274	EPI_ISL_13086854	BA.2	BA.2			Boosted	1	1	21L (Omicron)	98.445	400
HP32076		BA.2	BA.2			Vaccinated	3	1	21L (Omicron)	96.1643	400
HP32236	EPI_ISL_13086828	BA.2	BA.2	21.1941		Boosted			21L (Omicron)	96.1643	400
HP32117	EPI_ISL_13086753	BA.2	BA.2			Unvaccinated	1	1	21L (Omicron)	94.1712	353.754
HP32073	EPI_ISL_13086723	BA.2	BA.2			Boosted		0	21L (Omicron)	96.2713	345.674
HP32142	EPI_ISL_13086775	BA.2	BA.2			Vaccinated	6	1	21L (Omicron)	97.1173	400
HP32067	EPI_ISL_13086718	BA.2	BA.2			Unvaccinated		1	21L (Omicron)	97.1876	400
HP32143	EPI_ISL_13086776	BA.2	BA.2			Boosted	1	1	21L (Omicron)	97.1173	400
HP32230	EPI_ISL_13086824	BA.2	BA.2	19.9278		Unvaccinated			21L (Omicron)	97.1173	400
HP32226	EPI_ISL_13086820	BA.2	BA.2	18.0306		Unvaccinated			21L (Omicron)	97.1173	400
HP32234		BA.2	BA.2	19.9923		Boosted		0	21L (Omicron)	97.1173	400
HP32224	EPI_ISL_13086819	BA.2	BA.2	22.5714		Boosted			21L (Omicron)	96.2713	400
HP32145		BA.2	BA.2			Boosted		1	21L (Omicron)	94.1645	325.005
HP32354	EPI_ISL_13134888	BA.2	BA.2			Vaccinated	3	1	21L (Omicron)	97.1173	400
HP32228	EPI_ISL_13086822	BA.2	BA.2	27.0581		Unvaccinated			21L (Omicron)	97.1173	400
HP32088	EPI_ISL_13086732	BA.2	BA.2			Unvaccinated	4	1	21L (Omicron)	97.1173	400
HP32267	EPI_ISL_13086848	BA.2	BA.2			Vaccinated	2	1	21L (Omicron)	97.5989	215.447
HP32264	EPI_ISL_13086846	BA.2	BA.2			Unvaccinated	2	1	21L (Omicron)	98.445	400
HP32233	EPI_ISL_13086827	BA.2	BA.2	18.566		Vaccinated			21L (Omicron)	97.1173	400
HP32261	EPI_ISL_13086844	BA.2	BA.2			Vaccinated		0	21L (Omicron)	98.445	400
HP32223	EPI_ISL_13086818	BA.2	BA.2	15.7003		Unvaccinated			21L (Omicron)	97.114	400
HP32279	EPI_ISL_13086858	BA.2	BA.2			Unvaccinated	5	1	21L (Omicron)	98.445	400
HP32443	EPI_ISL_13134953	BA.2	BA.2			Boosted	1	1	21L (Omicron)	97.1173	400
HP32316	EPI_ISL_13086885	BA.2	BA.2			Boosted		0	21L (Omicron)	92.6295	167.425
HP32243	EPI_ISL_13086832	BA.2	BA.2	20.756		Unvaccinated	4	1	21L (Omicron)	97.1173	400
HP32247	EPI_ISL_13086836	BA.2	BA.2	24.2108		Vaccinated	7	1	21L (Omicron)	97.1173	400
HP32240	EPI_ISL_13086830	BA.2	BA.2	27.8222		Vaccinated	0	1	21L (Omicron)	97.1173	400
HP32299	EPI_ISL_13086872	BA.2	BA.2			Boosted			21L (Omicron)	98.4416	400
HP32466	EPI_ISL_13134967	BA.2	BA.2			Vaccinated	1	1	21L (Omicron)	97.1173	400
HP32245	EPI_ISL_13086834	BA.2	BA.2	23.3218		Boosted	3	1	21L (Omicron)	97.2076	400
HP32482	EPI_ISL_13134978	BA.2	BA.2			Unvaccinated	7	1	21L (Omicron)	97.1173	400
HP32246	EPI_ISL_13086835	BA.2	BA.2	24.9214		Unvaccinated	2	1	21L (Omicron)	97.1173	400
HP32272	EPI_ISL_13086853	BA.2	BA.2			Unvaccinated	1	1	21L (Omicron)	98.445	400
HP32393	EPI_ISL_13134916	BA.2	BA.2			Boosted			21L (Omicron)	97.1173	387.464
HP32344	EPI_ISL_13086909	BA.2	BA.2			Unvaccinated	1	1	21L (Omicron)	97.4217	400
HP32307	EPI_ISL_13086877	BA.2	BA.2			Unvaccinated	0	1	21L (Omicron)	98.445	400
HP32338	EPI_ISL_13086906	BA.2	BA.2			Unvaccinated		1	21L (Omicron)	98.445	382.292
HP32394	EPI_ISL_13134917	BA.2	BA.2			Unvaccinated			21L (Omicron)	97.1173	400
HP32451	EPI_ISL_13134957	BA.2	BA.2			Unvaccinated	0	1	21L (Omicron)	97.1173	400
HP32308	EPI_ISL_13086878	BA.2	BA.2			Boosted	1	1	21L (Omicron)	98.445	400
HP32328	EPI_ISL_13086897	BA.2	BA.2			Boosted		0	21L (Omicron)	94.2548	174.284
HP32330	EPI_ISL_13086899	BA.2	BA.2		Negative	Boosted	6	1	21L (Omicron)	97.5989	314.828
HP32478	EPI_ISL_13134975	BA.2	BA.2			Unvaccinated	0	1	21L (Omicron)	97.1173	400
HP32483	EPI_ISL_13134979	BA.2	BA.2			Unvaccinated	3	1	21L (Omicron)	97.1173	400
HP32500	EPI_ISL_13134988	BA.2	BA.2			Vaccinated			21L (Omicron)	97.1173	400
HP32605	EPI_ISL_13135063	BA.2	BA.2	32.9438		Vaccinated		0	21L (Omicron)	98.445	400
HP32593	EPI_ISL_13135054	BA.2	BA.2	26.407		Boosted	5	1	21L (Omicron)	97.2377	342.475
HP32663	EPI_ISL_13135107	BA.2	BA.2	19.3221		Unvaccinated	14	1	21L (Omicron)	97.1173	400
HP32902	EPI_ISL_13285798	BA.2	BA.2			Unvaccinated		0	21L (Omicron)	95.9101	374.405
HP32569	EPI_ISL_13135040	BA.2	BA.2	23.4672		Vaccinated			21L (Omicron)	98.445	400
HP32905	EPI_ISL_13285572	BA.2	BA.2			Unvaccinated	2	1	21L (Omicron)	97.1173	400
HP32651	EPI_ISL_13135095	BA.2	BA.2	22.2877		Boosted		0	21L (Omicron)	97.1173	400
HP32518	EPI_ISL_13135000	BA.2	BA.2			Vaccinated	3	1	21L (Omicron)	97.2076	400
HP32660	EPI_ISL_13135104	BA.2	BA.2	22.3618		Boosted	0	1	21L (Omicron)	96.181	400
HP32909	EPI_ISL_13285784	BA.2	BA.2			Unvaccinated	1	1	21L (Omicron)	97.1173	400
HP32601	EPI_ISL_13135060	BA.2	BA.2	20.9866		Unvaccinated	0	1	21L (Omicron)	97.5086	400
HP32662	EPI_ISL_13135106	BA.2	BA.2	29.4066		Boosted		0	21L (Omicron)	97.1173	337.93
HP32591	EPI_ISL_13135052	BA.2	BA.2	19.795		Boosted		1	21L (Omicron)	98.445	400
HP32556	EPI_ISL_13135029	BA.2	BA.2	27.0553		Unvaccinated	0	1	21L (Omicron)	98.445	390.643
HP32537	EPI_ISL_13135017	BA.2	BA.2	19.476		Vaccinated	7	1	21L (Omicron)	98.445	400
HP32586	EPI_ISL_13135048	BA.2	BA.2	23.7702		Boosted	3	1	21L (Omicron)	98.445	400
HP32748	EPI_ISL_13285850	BA.2	BA.2			Unvaccinated	4	1	21L (Omicron)	97.1173	400
HP32612	EPI_ISL_13135065	BA.2	BA.2	24.4226		Unvaccinated	5	1	21L (Omicron)	97.4016	390.82
HP32744	EPI_ISL_13285831	BA.2	BA.2			Unvaccinated		0	21L (Omicron)	97.1173	400
HP32547	EPI_ISL_13135025	BA.2	BA.2	14.7917		Boosted		1	21L (Omicron)	98.445	400
HP32617	EPI_ISL_13135069	BA.2	BA.2	15.8988		Unvaccinated	3	1	21L (Omicron)	98.445	400
HP32747	EPI_ISL_13285667	BA.2	BA.2			Unvaccinated	2	1	21L (Omicron)	97.1173	400
HP32689	EPI_ISL_13135124	BA.2	BA.2	21.9857		Unvaccinated			21L (Omicron)	96.074	400
HP32636	EPI_ISL_13135084	BA.2	BA.2	26.3504		Vaccinated	1	1	21L (Omicron)	97.1173	400
HP32646	EPI_ISL_13135091	BA.2	BA.2	31.5272		Unvaccinated	0	1	22A (Omicron)	96.0606	353.853
HP32709	EPI_ISL_13135141	BA.2	BA.2	13.7022		Boosted	-1	1	21L (Omicron)	97.1173	400
HP32578	EPI_ISL_13135045	BA.2	BA.2	20.0973		Boosted		1	21L (Omicron)	98.445	400
HP32773	EPI_ISL_13285740	BA.2	BA.2			Unvaccinated	1	1	21L (Omicron)	97.1173	400
HP32698	EPI_ISL_13135132	BA.2	BA.2	25.9827		Unvaccinated			21L (Omicron)	97.1173	390.397
HP32683		BA.2	BA.2	20.7409		Unvaccinated			21L (Omicron)	96.0873	400
HP32674	EPI_ISL_13135115	BA.2	BA.2	16.7573		Unvaccinated	4	1	21L (Omicron)	97.1173	400
HP32645		BA.2	BA.2	18.5284		Vaccinated	0	1	21L (Omicron)	97.114	400
HP32638	EPI_ISL_13135086	BA.2	BA.2	18.0376		Unvaccinated	1	1	21L (Omicron)	97.1173	400
HP32780		BA.2	BA.2			Boosted	7	1	21L (Omicron)	98.445	400
HP32792	EPI_ISL_13285623	BA.2	BA.2			Vaccinated		1	21L (Omicron)	98.445	400
HP32863	EPI_ISL_13285576	BA.2	BA.2			Unvaccinated	0	1	21L (Omicron)	97.1173	400
HP32998	EPI_ISL_13285744	BA.2	BA.2	24.1834		Boosted	0	1	21L (Omicron)	97.1173	400
HP32821	EPI_ISL_13285646	BA.2	BA.2			Vaccinated	0	1	21L (Omicron)	98.0805	400
HP32888	EPI_ISL_13285844	BA.2	BA.2			Unvaccinated	8	1	21L (Omicron)	98.445	400
HP33121	EPI_ISL_13285768	BA.2	BA.2	32.6966		Vaccinated		0	21L (Omicron)	97.1173	337.228
HP33120	EPI_ISL_13285769	BA.2	BA.2	23.6158		Boosted	3	1	21L (Omicron)	96.4084	400
HP32826	EPI_ISL_13285711	BA.2	BA.2			Vaccinated		0	21L (Omicron)	93.8601	217.817
HP32841	EPI_ISL_13285658	BA.2	BA.2			Unvaccinated	4	1	21L (Omicron)	96.2044	365.576
HP33116	EPI_ISL_13285863	BA.2	BA.2	16.3177		Unvaccinated	1	1	21L (Omicron)	97.3983	400
HP32932	EPI_ISL_13285705	BA.2	BA.2	26.1581		Vaccinated		1	21L (Omicron)	97.1173	400
HP32963	EPI_ISL_13285858	BA.2	BA.2	22.3352		Boosted	5	1	21L (Omicron)	96.2044	400
HP33047	EPI_ISL_13285805	BA.2	BA.2	18.6003		Boosted	0	1	21L (Omicron)	97.1173	400
HP33007	EPI_ISL_13285608	BA.2	BA.2	14.606		Unvaccinated	1	1	21L (Omicron)	96.0272	400
HP33045	EPI_ISL_13285745	BA.2	BA.2	17.614		Boosted	4	1	21L (Omicron)	97.1173	400
HP33037	EPI_ISL_13285583	BA.2	BA.2	15.6456		Vaccinated	1	1	21L (Omicron)	97.2076	400
HP33031	EPI_ISL_13285680	BA.2	BA.2	21.9285		Vaccinated	4	1	21L (Omicron)	93.8936	397.915
HP33092	EPI_ISL_13285627	BA.2	BA.2	22.7832		Boosted		0	21L (Omicron)	95.064	333.382
HP33222	EPI_ISL_13490927	BA.2	BA.2	30.3279		Vaccinated	1	1	21L (Omicron)	98.4383	400
HP33148	EPI_ISL_13285803	BA.2	BA.2	15.0506		Boosted	3	1	21L (Omicron)	98.0805	400
HP33207	EPI_ISL_13490919	BA.2	BA.2	31.3526		Vaccinated	3	1	21L (Omicron)	96.2713	389.594
HP33220		BA.2	BA.2	21.0535		Vaccinated	1	1	21L (Omicron)	97.1173	400
HP33135	EPI_ISL_13285747	BA.2	BA.2	21.0739		Vaccinated			21L (Omicron)	97.1173	400
HP33232	EPI_ISL_13490935	BA.2	BA.2	14.7913		Unvaccinated	1	1	21L (Omicron)	97.1173	400
HP33704	EPI_ISL_13491286	BA.2	BA.2	20.2306		Boosted	2	1	21L (Omicron)	97.2076	400
HP33312	EPI_ISL_13490994	BA.2	BA.2	27.8466		Boosted		1	21L (Omicron)	96.8197	400
HP33291	EPI_ISL_13490982	BA.2	BA.2	17.8372		Unvaccinated	9	1	21L (Omicron)	97.1173	400
HP33482	EPI_ISL_13491120	BA.2	BA.2	16.8128		Vaccinated	2	1	21L (Omicron)	97.1173	400
HP33695	EPI_ISL_13491282	BA.2	BA.2	24.3907		Boosted	1	1	22B (Omicron)	94.0909	193.204
HP33393	EPI_ISL_13491060	BA.2	BA.2	21.1521		Vaccinated		1	21L (Omicron)	98.445	400
HP33407	EPI_ISL_13491066	BA.2	BA.2	20.5653		Unvaccinated		0	21L (Omicron)	97.5989	400
HP33524	EPI_ISL_13491144	BA.2	BA.2	28.7944		Unvaccinated	0	1	21L (Omicron)	97.1173	400
HP33669	EPI_ISL_13491262	BA.2	BA.2			Boosted		1	22B (Omicron)	92.5225	166.149
HP33720	EPI_ISL_13491295	BA.2	BA.2	37.7319		Unvaccinated	5	1	21L (Omicron)	96.2044	400
HP33846	EPI_ISL_13644155	BA.2	BA.2	17.7605		Unvaccinated			21L (Omicron)	97.1173	400
HP33694	EPI_ISL_13491281	BA.2	BA.2	17.9086		Vaccinated		0	22B (Omicron)	92.5225	169.416
HP33819	EPI_ISL_13644141	BA.2	BA.2			Unvaccinated			21L (Omicron)	95.0373	400
HP34568		BA.2	BA.2			Unvaccinated	2	1	21L (Omicron)	97.1173	400
HP33896	EPI_ISL_13644192	BA.2	BA.2	21.9888		Boosted		1	21L (Omicron)	98.445	400
HP33895	EPI_ISL_13644191	BA.2	BA.2	17.9757		Unvaccinated		0	21L (Omicron)	98.445	400
HP34569		BA.2	BA.2			Vaccinated		0	21L (Omicron)	96.3883	400
HP34085	EPI_ISL_13644342	BA.2	BA.2	29.2768		Vaccinated		0	21L (Omicron)	97.1173	400
HP34077	EPI_ISL_13644336	BA.2	BA.2	28.1772		Vaccinated	6	1	21L (Omicron)	98.445	400
HP34059	EPI_ISL_13644319	BA.2	BA.2	16.8723		Unvaccinated	2	1	21L (Omicron)	97.1173	400
HP34544		BA.2	BA.2			Boosted	1	1	21L (Omicron)	97.1173	400
HP34621		BA.2	BA.2	19.6907		Boosted	4	1	21L (Omicron)	91.2216	336.27
HP35006		BA.2	BA.2	20.2258					21L (Omicron)	97.1173	400
HP29976	EPI_ISL_12171195	BA.2	BA.2.1	18.9921		Boosted	1	1	21L (Omicron)	96.1442	400
HP30284	EPI_ISL_12416128	BA.2	BA.2.1	20.418		Unvaccinated		1	21L (Omicron)	97.1073	400
HP30693	EPI_ISL_12599292	BA.2	BA.2.1	22.097	Positive	Boosted	2	1	21L (Omicron)	98.445	400
HP31529	EPI_ISL_12880973	BA.2	BA.2.1	24.5489		Unvaccinated	3	1	21L (Omicron)	97.1173	400
HP29916	EPI_ISL_12171160	BA.2	BA.2.10	17.4925		Unvaccinated		0	21L (Omicron)	96.1442	400
HP30012	EPI_ISL_12171218	BA.2	BA.2.10	13.3236	Negative	Unvaccinated	3	1	21L (Omicron)	98.4349	400
HP29954		BA.2	BA.2.10	29.0753		Boosted		0	21L (Omicron)	92.1747	308.265
HP29936	EPI_ISL_12171170	BA.2	BA.2.10	10.1854		Boosted	4	1	21L (Omicron)	96.9234	400
HP30075	EPI_ISL_12171250	BA.2	BA.2.10	19.5861	Negative	Vaccinated	7	1	21L (Omicron)	98.4349	400
HP30028	EPI_ISL_12171230	BA.2	BA.2.10	18.0919	Negative	Boosted		1	21L (Omicron)	98.4349	400
HP30104	EPI_ISL_12171261	BA.2	BA.2.10	14.5716	Positive	Boosted	9	1	21L (Omicron)	98.4349	400
HP30733	EPI_ISL_12599312	BA.2	BA.2.10	15.2559		Vaccinated	2	1	21L (Omicron)	97.1173	400
HP30953	EPI_ISL_12716946	BA.2	BA.2.10	26.9345		Vaccinated		0	21L (Omicron)	97.1173	400
HP31162	EPI_ISL_12717105	BA.2	BA.2.10			Boosted		1	21L (Omicron)	98.445	400
HP31054	EPI_ISL_12717025	BA.2	BA.2.10	33.7521		Unvaccinated	1	1	21L (Omicron)	95.2012	346.746
HP31853	EPI_ISL_13086569	BA.2	BA.2.10	16.9774		Unvaccinated	1	1	21L (Omicron)	97.1173	400
HP31249	EPI_ISL_12717178	BA.2	BA.2.10	18.354	Positive	Unvaccinated	3	1	21L (Omicron)	97.114	400
HP31431	EPI_ISL_12717316	BA.2	BA.2.10	30.1741	Positive	Vaccinated	9	1	21L (Omicron)	94.3551	306.46
HP31784	EPI_ISL_13086520	BA.2	BA.2.10	27.0836		Vaccinated	3	1	21L (Omicron)	96.385	382.185
HP33302	EPI_ISL_13490986	BA.2	BA.2.10.1	19.1407		Boosted		0	21L (Omicron)	99.4047	400
HP29947	EPI_ISL_12171174	BA.2	BA.2.12	25.3417		Boosted	1	1	22C (Omicron)	96.1442	400
HP29903	EPI_ISL_12171152	BA.2	BA.2.12	21.4741		Unvaccinated			22C (Omicron)	97.1073	400
HP30017	EPI_ISL_12171221	BA.2	BA.2.12	24.1114	Negative	Boosted		0	22C (Omicron)	98.4349	400
HP30057	EPI_ISL_12171243	BA.2	BA.2.12	22.8198	Negative	Unvaccinated	3	1	22C (Omicron)	97.1073	400
HP30023	EPI_ISL_12171225	BA.2	BA.2.12	26.0625	Negative	Unvaccinated	2	1	22C (Omicron)	96.1442	400
HP29987	EPI_ISL_12171203	BA.2	BA.2.12	31.8592		Vaccinated		1	21L (Omicron)	95.2848	400
HP29922		BA.2	BA.2.12	12.0815		Unvaccinated			22C (Omicron)	97.1073	400
HP29979	EPI_ISL_12171198	BA.2	BA.2.12	16.7494		Unvaccinated	3	1	22C (Omicron)	96.1442	400
HP30025	EPI_ISL_12171227	BA.2	BA.2.12	26.4056	Negative	Vaccinated	7	1	22C (Omicron)	98.4349	400
HP29995	EPI_ISL_12171211	BA.2	BA.2.12	16.7187		Unvaccinated	2	1	22C (Omicron)	96.1442	400
HP30076	EPI_ISL_12171251	BA.2	BA.2.12	16.3191	Negative	Boosted		1	22C (Omicron)	97.1073	400
HP29970	EPI_ISL_12171192	BA.2	BA.2.12	19.0131		Boosted		0	22C (Omicron)	96.1442	400
HP30082	EPI_ISL_12171254	BA.2	BA.2.12	24.424	Negative	Boosted			22C (Omicron)	98.4349	400
HP30110	EPI_ISL_12171266	BA.2	BA.2.12	19.749	Negative	Vaccinated	3	1	22C (Omicron)	98.4349	400
HP30278	EPI_ISL_12416124	BA.2	BA.2.12	31.6142		Vaccinated			22C (Omicron)	97.1073	400
HP30095	EPI_ISL_12171257	BA.2	BA.2.12	34.1254	Negative	Boosted		1	22C (Omicron)	94.4119	249.27
HP30118		BA.2	BA.2.12	21.9246	Negative	Vaccinated		1	22C (Omicron)	98.4349	400
HP30119	EPI_ISL_12171272	BA.2	BA.2.12	31.1	Negative	Boosted		1	22C (Omicron)	98.4349	400
HP30384	EPI_ISL_12416219	BA.2	BA.2.12	17.6167		Boosted	3	1	22C (Omicron)	96.1442	400
HP30392	EPI_ISL_12416226	BA.2	BA.2.12	19.3408		Unvaccinated	4	1	22C (Omicron)	96.1442	400
HP30378	EPI_ISL_12416214	BA.2	BA.2.12	19.6765		Boosted	2	1	22C (Omicron)	96.1442	400
HP30379	EPI_ISL_12416215	BA.2	BA.2.12	21.3428		Boosted		0	22C (Omicron)	96.1442	400
HP30776	EPI_ISL_12599350	BA.2	BA.2.12			Vaccinated	1	1	21L (Omicron)	97.1173	400
HP30874	EPI_ISL_12716883	BA.2	BA.2.12	26.3128		Boosted		0	21L (Omicron)	98.445	400
HP31100	EPI_ISL_12717061	BA.2	BA.2.12	14.8455		Unvaccinated			21L (Omicron)	97.1173	400
HP31187	EPI_ISL_12717127	BA.2	BA.2.12		Positive	Vaccinated		1	21L (Omicron)	98.445	400
HP31335	EPI_ISL_12717243	BA.2	BA.2.12	27.9845	Negative	Boosted	3	1	21L (Omicron)	97.1173	388.086
HP31283	EPI_ISL_12717210	BA.2	BA.2.12	28.2125	Positive	Boosted	3	1	21L (Omicron)	96.2713	400
HP31477	EPI_ISL_12717350	BA.2	BA.2.12	33.9064	Negative	Vaccinated		0	22C (Omicron)	91.1614	167.006
HP31228	EPI_ISL_12717159	BA.2	BA.2.12	20.5454	Negative	Boosted	2	1	21L (Omicron)	97.1173	400
HP31258	EPI_ISL_12717187	BA.2	BA.2.12	21.9153	Positive	Vaccinated	2	1	21L (Omicron)	96.0873	400
HP31562		BA.2	BA.2.12	34.1881		Unvaccinated	0	1	22C (Omicron)	93.4321	224.418
HP31442	EPI_ISL_12717325	BA.2	BA.2.12	34.0446	Negative	Unvaccinated		0	22C (Omicron)	91.1949	164.997
HP31808	EPI_ISL_13086538	BA.2	BA.2.12	30.2738		Unvaccinated	6	1	22C (Omicron)	92.8636	200.534
HP31796	EPI_ISL_13086527	BA.2	BA.2.12	21.9626		Unvaccinated	1	1	22C (Omicron)	94.937	234.834
HP31591	EPI_ISL_12881021	BA.2	BA.2.12	39.2966		Unvaccinated	2	1	22C (Omicron)	94.4086	247.861
HP31446	EPI_ISL_12717326	BA.2	BA.2.12	30.9728		Vaccinated		1	22C (Omicron)	94.2681	263.109
HP31807	EPI_ISL_13086537	BA.2	BA.2.12	24.7706		Vaccinated		0	21L (Omicron)	97.1173	400
HP31526	EPI_ISL_12880971	BA.2	BA.2.12	33.0744		Boosted	1	1	22C (Omicron)	92.168	263.541
HP31980	EPI_ISL_13086664	BA.2	BA.2.12			Unvaccinated		0	22C (Omicron)	92.5225	291.22
HP31876	EPI_ISL_13086583	BA.2	BA.2.12	21.6035		Unvaccinated		1	22C (Omicron)	96.1442	174.743
HP31618	EPI_ISL_12881038	BA.2	BA.2.12	16.8368		Boosted		0	21L (Omicron)	97.1073	400
HP31687	EPI_ISL_12881090	BA.2	BA.2.12	18.0938		Unvaccinated		0	21L (Omicron)	96.3616	400
HP31993	EPI_ISL_13086671	BA.2	BA.2.12			Vaccinated	2	1	21L (Omicron)	90.2485	208.641
HP32063	EPI_ISL_13086715	BA.2	BA.2.12			Vaccinated	1	1	22C (Omicron)	92.7064	247.471
HP31935	EPI_ISL_13086627	BA.2	BA.2.12			Unvaccinated	0	1	21L (Omicron)	98.445	400
HP32042	EPI_ISL_13086701	BA.2	BA.2.12			Unvaccinated	1	1	21L (Omicron)	97.1173	400
HP31916	EPI_ISL_13086611	BA.2	BA.2.12			Unvaccinated	1	1	21L (Omicron)	94.2681	187.244
HP31884	EPI_ISL_13086591	BA.2	BA.2.12			Unvaccinated			22C (Omicron)	96.1442	210.881
HP32355	EPI_ISL_13134889	BA.2	BA.2.12			Unvaccinated		0	21L (Omicron)	97.1173	400
HP32065	EPI_ISL_13086716	BA.2	BA.2.12			Unvaccinated	1	1	21L (Omicron)	97.1173	400
HP32119	EPI_ISL_13086755	BA.2	BA.2.12			Vaccinated	3	1	22C (Omicron)	94.1812	152.338
HP32116	EPI_ISL_13086752	BA.2	BA.2.12			Boosted		1	22C (Omicron)	96.1442	389.536
HP32199	EPI_ISL_13086805	BA.2	BA.2.12	25.524		Boosted		0	21L (Omicron)	97.1173	400
HP32289	EPI_ISL_13086866	BA.2	BA.2.12			Unvaccinated	0	1	22C (Omicron)	98.4283	400
HP32333	EPI_ISL_13086902	BA.2	BA.2.12			Vaccinated		0	22C (Omicron)	91.7032	139.123
HP32613	EPI_ISL_13135066	BA.2	BA.2.12	17.31		Boosted	1	1	21L (Omicron)	98.5353	400
HP33051	EPI_ISL_13285766	BA.2	BA.2.12	22.8431		Boosted	2	1	21L (Omicron)	98.445	389.314
HP32504	EPI_ISL_13134991	BA.2	BA.2.13			Unvaccinated			21L (Omicron)	90.7869	352.466
HP32655	EPI_ISL_13135099	BA.2	BA.2.13	20.1825		Unvaccinated	3	1	21L (Omicron)	97.1173	400
HP32597	EPI_ISL_13135057	BA.2	BA.2.13	22.0138		Boosted	2	1	21L (Omicron)	98.445	400
HP32951	EPI_ISL_13285719	BA.2	BA.2.13	19.2592	POSITIVE	Boosted	3	1	21L (Omicron)	98.445	400
HP33055	EPI_ISL_13285734	BA.2	BA.2.13	24.5294		Unvaccinated			21L (Omicron)	97.1173	387.132
HP33438	EPI_ISL_13491090	BA.2	BA.2.13	28.3706		Boosted			21L (Omicron)	98.4416	394.835
HP33391		BA.2	BA.2.13	20.4498		Boosted	0	1	21L (Omicron)	98.445	400
HP33851	EPI_ISL_13644158	BA.2	BA.2.13	20.1607		Boosted	1	1	21L (Omicron)	98.3346	400
HP33953	EPI_ISL_13644241	BA.2	BA.2.13	33.6252		Boosted	5	1	21L (Omicron)	97.1173	391.309
HP34042	EPI_ISL_13644311	BA.2	BA.2.13	20.6529		Boosted	7	1	21L (Omicron)	98.445	400
HP34295	EPI_ISL_13781988	BA.2	BA.2.13	33.4653		Boosted		0	21L (Omicron)	97.114	400
HP34967		BA.2	BA.2.13						21L (Omicron)	98.445	400
HP31422	EPI_ISL_12717307	BA.2	BA.2.14	28.2194	Negative	Boosted			21L (Omicron)	97.1173	379.186
HP32138	EPI_ISL_13086771	BA.2	BA.2.14			Unvaccinated	0	1	21L (Omicron)	96.2713	400
HP30759	EPI_ISL_12599333	BA.2	BA.2.18			Vaccinated	4	1	21L (Omicron)	98.445	400
HP30575	EPI_ISL_12599192	BA.2	BA.2.18	34.8242		Boosted		1	21L (Omicron)	97.1173	400
HP30842	EPI_ISL_12716862	BA.2	BA.2.18	21.5755		Unvaccinated	0	1	21L (Omicron)	98.445	400
HP31441	EPI_ISL_12717324	BA.2	BA.2.18	16.5344	Negative	Vaccinated	6	1	21L (Omicron)	97.0337	387.629
HP31802	EPI_ISL_13086532	BA.2	BA.2.18	29.2668		Boosted	0	1	21L (Omicron)	94.3551	290.241
HP31472	EPI_ISL_12717347	BA.2	BA.2.18	21.0961	Negative	Vaccinated	6	1	21L (Omicron)	97.1173	400
HP31775	EPI_ISL_12881153	BA.2	BA.2.18	25.8723		Boosted		1	21L (Omicron)	97.1173	400
HP32460	EPI_ISL_13134963	BA.2	BA.2.18			Unvaccinated	0	1	21L (Omicron)	97.114	400
HP32367	EPI_ISL_13134898	BA.2	BA.2.18			Unvaccinated	0	1	21L (Omicron)	97.1173	400
HP34794		BA.2	BA.2.18	19.0764		Boosted		0	21L (Omicron)	97.1173	400
HP32479	EPI_ISL_13134976	BA.2	BA.2.18			Unvaccinated	0	1	21L (Omicron)	97.1173	400
HP32281	EPI_ISL_13086859	BA.2	BA.2.18			Boosted	2	1	21L (Omicron)	98.445	400
HP32490	EPI_ISL_13134983	BA.2	BA.2.18			Boosted	0	1	21L (Omicron)	97.1173	400
HP32730	EPI_ISL_13285588	BA.2	BA.2.18			Boosted	2	1	21L (Omicron)	97.1173	400
HP32931	EPI_ISL_13285707	BA.2	BA.2.18	15.7766		Vaccinated	4	1	21L (Omicron)	94.6694	400
HP33090	EPI_ISL_13285682	BA.2	BA.2.18	27.144		Boosted	0	1	21L (Omicron)	95.0607	349.487
HP31316	EPI_ISL_12717232	BA.2	BA.2.20	19.5829	Negative	Boosted	2	1	21L (Omicron)	97.1173	400
HP31188	EPI_ISL_12717128	BA.2	BA.2.20		Negative	Boosted		1	21L (Omicron)	98.445	400
HP30902	EPI_ISL_12716906	BA.2	BA.2.21	23.4704		Unvaccinated	2	1	21L (Omicron)	98.5353	400
HP31103	EPI_ISL_12717064	BA.2	BA.2.21	14.2508		Boosted			21L (Omicron)	95.1811	400
HP32292	EPI_ISL_13086868	BA.2	BA.2.21			Vaccinated	1	1	21L (Omicron)	97.4016	400
HP30875	EPI_ISL_12716884	BA.2	BA.2.23	32.4459		Vaccinated	1	1	21L (Omicron)	92.1747	212.345
HP30877	EPI_ISL_12716886	BA.2	BA.2.23	14.872		Unvaccinated	1	1	21L (Omicron)	98.0805	400
HP31745	EPI_ISL_12881131	BA.2	BA.2.23	28.1096		Boosted		1	21L (Omicron)	96.1643	400
HP31890	EPI_ISL_13086597	BA.2	BA.2.23			Boosted			21L (Omicron)	98.445	400
HP31110	EPI_ISL_12717070	BA.2	BA.2.26	26.9902		Boosted	4	1	21L (Omicron)	95.2413	382.878
HP32831	EPI_ISL_13285852	BA.2	BA.2.29			Boosted		0	21L (Omicron)	91.556	137.196
HP32969	EPI_ISL_13285855	BA.2	BA.2.29	31.0756		Unvaccinated	6	1	21L (Omicron)	92.2784	233.365
HP32975	EPI_ISL_13285725	BA.2	BA.2.29	30.8344		Boosted	0	1	21L (Omicron)	95.0239	317.124
HP32979	EPI_ISL_13285755	BA.2	BA.2.29	31.0098		Unvaccinated		0	21L (Omicron)	90.0612	198.324
HP32980	EPI_ISL_13285821	BA.2	BA.2.29	35.1365		Vaccinated		0	21L (Omicron)	90.9006	197.748
HP33227	EPI_ISL_13490931	BA.2	BA.2.29	31.1998		Unvaccinated		0	21L (Omicron)	92.3486	299.64
HP33320	EPI_ISL_13491000	BA.2	BA.2.29	32.407		Boosted	8	1	21L (Omicron)	95.3851	350.373
HP29259	EPI_ISL_11963175	BA.2	BA.2.3	18.3807	Negative	Unvaccinated	2	1	21L (Omicron)	97.1073	400
HP29297	EPI_ISL_11963191	BA.2	BA.2.3	14.2803		Vaccinated		1	21L (Omicron)	92.7733	400
HP29293	EPI_ISL_11963188	BA.2	BA.2.3	26.9768	Negative	Unvaccinated	1	1	21L (Omicron)	95.2981	384.903
HP29554		BA.2	BA.2.3	16.8786		Unvaccinated	3	1	21L (Omicron)	96.1442	400
HP29551		BA.2	BA.2.3	23.358		Boosted	3	1	21L (Omicron)	96.1442	400
HP29552		BA.2	BA.2.3	20.9439		Unvaccinated	1	1	21L (Omicron)	96.1442	400
HP29915	EPI_ISL_12171159	BA.2	BA.2.3			Unvaccinated	0	1	21L (Omicron)	96.1442	400
HP29983	EPI_ISL_12171200	BA.2	BA.2.3	26.5883		Vaccinated		0	21L (Omicron)	94.8868	400
HP29992	EPI_ISL_12171208	BA.2	BA.2.3	19.7513		Boosted	3	1	21L (Omicron)	96.1442	400
HP30027	EPI_ISL_12171229	BA.2	BA.2.3	18.0854	Negative	Boosted	1	1	21L (Omicron)	98.4349	400
HP30094	EPI_ISL_12171256	BA.2	BA.2.3	28.5885	Negative	Boosted	1	1	21L (Omicron)	97.4718	400
HP30662		BA.2	BA.2.3	29.774		Unvaccinated		0	21L (Omicron)	98.0805	400
HP30680	EPI_ISL_12599284	BA.2	BA.2.3	18.2824		Boosted	14	1	21L (Omicron)	98.445	400
HP30579	EPI_ISL_12599196	BA.2	BA.2.3	16.1851		Boosted		1	21L (Omicron)	97.1173	400
HP30880	EPI_ISL_12716889	BA.2	BA.2.3	13.3906		Vaccinated	1	1	21L (Omicron)	98.0771	400
HP30786	EPI_ISL_12599358	BA.2	BA.2.3			Boosted		1	21L (Omicron)	97.1173	400
HP30560	EPI_ISL_12599181	BA.2	BA.2.3			Vaccinated	7	1	21L (Omicron)	94.3584	343.927
HP30755	EPI_ISL_12599329	BA.2	BA.2.3			Boosted		1	21L (Omicron)	98.445	400
HP30753	EPI_ISL_12599327	BA.2	BA.2.3			Vaccinated	1	1	21L (Omicron)	93.1111	239.234
HP30781	EPI_ISL_12599354	BA.2	BA.2.3			Unvaccinated		0	21L (Omicron)	96.0372	400
HP30943	EPI_ISL_12716939	BA.2	BA.2.3	27.7057		Boosted		0	21L (Omicron)	97.0839	400
HP30939	EPI_ISL_12716935	BA.2	BA.2.3	32.3817		Boosted		0	21L (Omicron)	97.1173	359.708
HP31150	EPI_ISL_12717096	BA.2	BA.2.3		Negative	Vaccinated	0	1	21L (Omicron)	98.445	400
HP31350	EPI_ISL_12717256	BA.2	BA.2.3	24.2029	Negative	Boosted		1	21L (Omicron)	97.1173	400
HP31181	EPI_ISL_12717123	BA.2	BA.2.3		Negative	Unvaccinated		0	21L (Omicron)	94.7029	222.543
HP31098	EPI_ISL_12717059	BA.2	BA.2.3	15.1306		Boosted		0	21L (Omicron)	94.9537	400
HP31334	EPI_ISL_12717242	BA.2	BA.2.3	25.2358	Positive	Vaccinated	2	1	21L (Omicron)	97.1173	400
HP31077	EPI_ISL_12717043	BA.2	BA.2.3	19.8652		Vaccinated		1	21L (Omicron)	97.114	400
HP31081	EPI_ISL_12717047	BA.2	BA.2.3	17.5971		Unvaccinated			21L (Omicron)	97.1173	400
HP31078	EPI_ISL_12717044	BA.2	BA.2.3	17.9916		Boosted		1	21L (Omicron)	97.1173	400
HP31263	EPI_ISL_12717192	BA.2	BA.2.3	24.3681	Negative	Unvaccinated	7	1	21L (Omicron)	97.1173	400
HP31403	EPI_ISL_12717292	BA.2	BA.2.3	26.7083	Negative	Boosted	1	1	21L (Omicron)	95.2379	357.718
HP31268	EPI_ISL_12717197	BA.2	BA.2.3	28.0484		Boosted		1	21L (Omicron)	96.0873	400
HP31216	EPI_ISL_12717150	BA.2	BA.2.3		Negative	Boosted		1	21L (Omicron)	98.445	400
HP31133	EPI_ISL_12717081	BA.2	BA.2.3		Positive	Boosted		1	21L (Omicron)	98.445	400
HP31270	EPI_ISL_12717199	BA.2	BA.2.3	23.2179		Boosted		1	21L (Omicron)	97.1173	400
HP31386	EPI_ISL_12717283	BA.2	BA.2.3	29.7665	Positive	Boosted		0	21L (Omicron)	97.2076	400
HP31277	EPI_ISL_12717204	BA.2	BA.2.3	34.8859	Negative	Vaccinated		1	21L (Omicron)	93.1478	249.573
HP31275	EPI_ISL_12717202	BA.2	BA.2.3	26.9542		Unvaccinated	1	1	21L (Omicron)	97.1173	400
HP31244	EPI_ISL_12717173	BA.2	BA.2.3	17.1114	Positive	Vaccinated	2	1	21L (Omicron)	97.1173	400
HP31281	EPI_ISL_12717208	BA.2	BA.2.3	30.793	Negative	Boosted		1	21L (Omicron)	96.0873	376.362
HP31289	EPI_ISL_12717214	BA.2	BA.2.3	28.3591	Negative	Boosted		1	21L (Omicron)	96.0873	400
HP31245	EPI_ISL_12717174	BA.2	BA.2.3	20.2478		Boosted		1	21L (Omicron)	97.1173	400
HP31243	EPI_ISL_12717172	BA.2	BA.2.3	18.0473	Negative	Boosted		1	21L (Omicron)	97.1173	400
HP31254	EPI_ISL_12717183	BA.2	BA.2.3	18.1617	Positive	Boosted	1	1	21L (Omicron)	97.1173	400
HP31242	EPI_ISL_12717171	BA.2	BA.2.3	16.6683	Positive	Boosted	2	1	21L (Omicron)	97.1173	400
HP31481	EPI_ISL_12717353	BA.2	BA.2.3	23.2219	Negative	Boosted		0	21L (Omicron)	97.1173	400
HP31296	EPI_ISL_12717218	BA.2	BA.2.3	30.3557	Negative	Boosted		1	21L (Omicron)	94.034	339.934
HP31252	EPI_ISL_12717181	BA.2	BA.2.3	17.9704	Positive	Vaccinated		1	21L (Omicron)	95.1109	400
HP31479	EPI_ISL_12717352	BA.2	BA.2.3	26.4803	Negative	Vaccinated		1	21L (Omicron)	96.2713	381.107
HP31482	EPI_ISL_12717354	BA.2	BA.2.3	22.3041	Positive	Boosted		1	21L (Omicron)	96.3917	400
HP31478	EPI_ISL_12717351	BA.2	BA.2.3	29.3569	Negative	Unvaccinated	1	1	21L (Omicron)	94.034	315.103
HP31221	EPI_ISL_12717155	BA.2	BA.2.3	30.2904	Positive	Unvaccinated		0	21L (Omicron)	95.2413	284.578
HP31260	EPI_ISL_12717189	BA.2	BA.2.3	19.2036	Negative	Boosted		0	21L (Omicron)	97.1173	400
HP31827	EPI_ISL_13086550	BA.2	BA.2.3	18.7528		Vaccinated	3	1	21L (Omicron)	97.1173	400
HP31819	EPI_ISL_13086547	BA.2	BA.2.3	14.5177		Unvaccinated	0	1	21L (Omicron)	97.1173	400
HP31574	EPI_ISL_12881006	BA.2	BA.2.3	17.8156		Unvaccinated	2	1	21L (Omicron)	97.114	400
HP31816	EPI_ISL_13086544	BA.2	BA.2.3	20.9547		Boosted	2	1	21L (Omicron)	97.104	400
HP31489	EPI_ISL_12717359	BA.2	BA.2.3	15.4609	Positive	Unvaccinated			21L (Omicron)	97.1173	400
HP31439	EPI_ISL_12717322	BA.2	BA.2.3	18.9835	Positive	Boosted		1	21L (Omicron)	97.1173	400
HP31806	EPI_ISL_13086536	BA.2	BA.2.3	15.5857		Unvaccinated	0	1	21L (Omicron)	97.1173	400
HP31454	EPI_ISL_12717334	BA.2	BA.2.3	21.8492	Negative	Vaccinated	2	1	21L (Omicron)	97.1173	400
HP31437	EPI_ISL_12717320	BA.2	BA.2.3	13.3751	Positive	Boosted		1	21L (Omicron)	97.1173	400
HP31521	EPI_ISL_12880967	BA.2	BA.2.3	26.1319		Unvaccinated		0	21L (Omicron)	97.1173	400
HP31720	EPI_ISL_12881112	BA.2	BA.2.3	20.9657		Vaccinated	0	1	21L (Omicron)	97.1173	400
HP31611	EPI_ISL_12881032	BA.2	BA.2.3	20.5978		Unvaccinated		1	21L (Omicron)	97.1173	400
HP32013	EPI_ISL_13086680	BA.2	BA.2.3			Vaccinated	0	1	21L (Omicron)	97.1173	400
HP31731	EPI_ISL_12881119	BA.2	BA.2.3	22.5842		Vaccinated			21L (Omicron)	97.1173	400
HP31639	EPI_ISL_12881052	BA.2	BA.2.3	17.0473		Vaccinated		1	21L (Omicron)	97.1173	400
HP32053	EPI_ISL_13086710	BA.2	BA.2.3			Vaccinated			21L (Omicron)	97.1173	400
HP31638	EPI_ISL_12881051	BA.2	BA.2.3	18.7281		Vaccinated	5	1	21L (Omicron)	97.1173	400
HP31749	EPI_ISL_12881135	BA.2	BA.2.3	20.5037		Boosted	3	1	21L (Omicron)	97.1173	400
HP32172	EPI_ISL_13086789	BA.2	BA.2.3	43.4688		Unvaccinated	7	1	21L (Omicron)	95.5088	326.755
HP31770		BA.2	BA.2.3	28.4943		Unvaccinated	3	1	21L (Omicron)	95.2413	400
HP31768	EPI_ISL_12881149	BA.2	BA.2.3	23.134		Unvaccinated		1	21L (Omicron)	96.0873	397.009
HP32085	EPI_ISL_13086729	BA.2	BA.2.3			Vaccinated			21L (Omicron)	97.1173	387.956
HP31945	EPI_ISL_13086635	BA.2	BA.2.3			Unvaccinated	2	1	21L (Omicron)	95.064	400
HP31932	EPI_ISL_13086624	BA.2	BA.2.3			Boosted		1	21L (Omicron)	96.9368	352.417
HP32128	EPI_ISL_13086763	BA.2	BA.2.3			Vaccinated		1	21L (Omicron)	97.114	400
HP32127	EPI_ISL_13086762	BA.2	BA.2.3			Unvaccinated		1	21L (Omicron)	97.1173	379.234
HP32074	EPI_ISL_13086724	BA.2	BA.2.3			Unvaccinated		0	21L (Omicron)	96.2713	385.808
HP32075	EPI_ISL_13086725	BA.2	BA.2.3			Vaccinated		0	21L (Omicron)	97.1173	400
HP32346	EPI_ISL_13134883	BA.2	BA.2.3			Unvaccinated	2	1	21L (Omicron)	97.1173	400
HP32146	EPI_ISL_13086778	BA.2	BA.2.3			Boosted		0	21L (Omicron)	92.887	261.134
HP32376	EPI_ISL_13134905	BA.2	BA.2.3			Unvaccinated		0	21L (Omicron)	94.9537	389.663
HP32313	EPI_ISL_13086883	BA.2	BA.2.3			Boosted		1	21L (Omicron)	97.1876	400
HP32286	EPI_ISL_13086863	BA.2	BA.2.3			Unvaccinated	0	1	21L (Omicron)	98.445	400
HP32417	EPI_ISL_13134931	BA.2	BA.2.3			Boosted	0	1	21L (Omicron)	96.2713	291.793
HP32520	EPI_ISL_13135002	BA.2	BA.2.3			Vaccinated		0	21L (Omicron)	95.1744	400
HP32893	EPI_ISL_13285771	BA.2	BA.2.3			Boosted	1	1	21L (Omicron)	98.0805	400
HP32787	EPI_ISL_13285700	BA.2	BA.2.3			Boosted		1	21L (Omicron)	97.1173	400
HP32779	EPI_ISL_13285681	BA.2	BA.2.3			Unvaccinated		1	21L (Omicron)	98.4416	400
HP32701	EPI_ISL_13135135	BA.2	BA.2.3	20.1473		Boosted	2	1	21L (Omicron)	97.1173	400
HP33886	EPI_ISL_13644182	BA.2	BA.2.3	13.3714		Boosted	1	1	21L (Omicron)	97.1173	400
HP34154	EPI_ISL_13644403	BA.2	BA.2.3	28.8		Boosted			21L (Omicron)	97.3548	400
HP34784		BA.2	BA.2.3	31.1889		Vaccinated			21L (Omicron)	94.3551	273.673
HP34996		BA.2	BA.2.3.12	32.0248					21L (Omicron)	91.0812	152.57
HP30703	EPI_ISL_12599299	BA.2	BA.2.3.2	22.7615		Boosted	7	1	21L (Omicron)	98.5319	400
HP30870	EPI_ISL_12716879	BA.2	BA.2.31	15.6722	Positive	Vaccinated	2	1	21L (Omicron)	98.445	400
HP31032	EPI_ISL_12717007	BA.2	BA.2.31	34.9109		Boosted		0	21L (Omicron)	97.1173	400
HP31400	EPI_ISL_12717291	BA.2	BA.2.31	18.2915	Negative	Boosted	5	1	21L (Omicron)	97.1173	400
HP31376	EPI_ISL_12717276	BA.2	BA.2.31	29.0824	Positive	Unvaccinated	3	1	21L (Omicron)	97.1173	400
HP32177	EPI_ISL_13086793	BA.2	BA.2.31	16.1748		Vaccinated	1	1	21L (Omicron)	97.1173	400
HP32015	EPI_ISL_13086681	BA.2	BA.2.31			Vaccinated	3	1	21L (Omicron)	97.1173	400
HP32220	EPI_ISL_13086815	BA.2	BA.2.31	28.5173		Vaccinated			21L (Omicron)	98.445	400
HP33662	EPI_ISL_13491256	BA.2	BA.2.31			Vaccinated	3	1	21L (Omicron)	97.2076	400
HP32587	EPI_ISL_13135049	BA.2	BA.2.36	30.8075		Vaccinated	3	1	21L (Omicron)	95.5055	231.487
HP32785	EPI_ISL_13285754	BA.2	BA.2.36			Boosted	1	1	21L (Omicron)	97.1173	369.294
HP32809		BA.2	BA.2.36			Unvaccinated	4	1	21L (Omicron)	97.1173	390.391
HP32383	EPI_ISL_13134909	BA.2	BA.2.37			Unvaccinated	3	1	21L (Omicron)	96.074	400
HP32999	EPI_ISL_13285765	BA.2	BA.2.37	30.0388		Unvaccinated	2	1	21L (Omicron)	97.1173	396.54
HP32845	EPI_ISL_13285640	BA.2	BA.2.37			Boosted		0	21L (Omicron)	96.074	400
HP32428	EPI_ISL_13134940	BA.2	BA.2.38			Vaccinated		0	21L (Omicron)	97.114	400
HP33882	EPI_ISL_13644178	BA.2	BA.2.38	29.0092		Unvaccinated		0	21L (Omicron)	96.1275	400
HP33880	EPI_ISL_13644176	BA.2	BA.2.38	32.6084		Boosted	7	1	21L (Omicron)	96.1375	368.907
HP34814		BA.2	BA.2.38	16.3395		Boosted	2	1	21L (Omicron)	97.2076	400
HP34824		BA.2	BA.2.38	25.2218		Vaccinated	0	1	21L (Omicron)	97.1173	400
HP32573	EPI_ISL_13135042	BA.2	BA.2.4	32.2226		Boosted	6	1	21L (Omicron)	95.6693	261.359
HP33668	EPI_ISL_13491261	BA.2	BA.2.5			Boosted	6	1	21L (Omicron)	96.0706	355.584
HP34282	EPI_ISL_13781982	BA.2	BA.2.52			Unvaccinated	0	1	21L (Omicron)	97.1173	400
HP34267	EPI_ISL_13781970	BA.2	BA.2.52	20.2202		Vaccinated	1	1	21L (Omicron)	98.445	400
HP33975	EPI_ISL_13644258	BA.2	BA.2.56	19.792		Boosted	8	1	21L (Omicron)	99.4081	400
HP33980	EPI_ISL_13644262	BA.2	BA.2.56	17.2684		Vaccinated	4	1	21L (Omicron)	98.445	400
HP34168	EPI_ISL_13644411	BA.2	BA.2.56	21.8345		Boosted		0	21L (Omicron)	96.7227	400
HP34524		BA.2	BA.2.56			Vaccinated	3	1	21L (Omicron)	97.114	400
HP32268	EPI_ISL_13086849	BA.2	BA.2.6			Unvaccinated	2	1	21L (Omicron)	97.3648	400
HP29977	EPI_ISL_12171196	BA.2	BA.2.7	26.4296		Boosted	1	1	21L (Omicron)	96.1442	400
HP29964	EPI_ISL_12171186	BA.2	BA.2.7	16.0752		Boosted	1	1	21L (Omicron)	97.1073	400
HP30736	EPI_ISL_12599314	BA.2	BA.2.7	12.0678		Unvaccinated	0	1	21L (Omicron)	96.2311	400
HP30382	EPI_ISL_12416218	BA.2	BA.2.7	22.9392		Boosted		1	21L (Omicron)	96.1442	400
HP30478	EPI_ISL_12416300	BA.2	BA.2.7	22.5505		Unvaccinated		1	21L (Omicron)	98.0805	400
HP30661	EPI_ISL_12599269	BA.2	BA.2.7	19.6968		Boosted		1	21L (Omicron)	98.4416	400
HP30665	EPI_ISL_12599272	BA.2	BA.2.7	23.8671		Boosted		1	21L (Omicron)	98.445	400
HP30580	EPI_ISL_12599197	BA.2	BA.2.7	36.0971		Boosted		1	21L (Omicron)	97.1173	400
HP30769	EPI_ISL_12599343	BA.2	BA.2.7			Boosted		1	21L (Omicron)	97.1073	392.469
HP30879	EPI_ISL_12716888	BA.2	BA.2.7	19.7411		Boosted	2	1	21L (Omicron)	97.114	400
HP31069	EPI_ISL_12717036	BA.2	BA.2.7	23.8892		Unvaccinated	1	1	21L (Omicron)	97.1173	400
HP31135	EPI_ISL_12717083	BA.2	BA.2.7		Negative	Boosted		1	21L (Omicron)	96.1643	400
HP31142	EPI_ISL_12717090	BA.2	BA.2.7		Negative	Boosted	3	1	21L (Omicron)	98.445	400
HP31139	EPI_ISL_12717087	BA.2	BA.2.7		Negative	Vaccinated	1	1	21L (Omicron)	96.1643	400
HP31105	EPI_ISL_12717066	BA.2	BA.2.7	32.0569		Unvaccinated		1	21L (Omicron)	96.0873	400
HP31180	EPI_ISL_12717122	BA.2	BA.2.7		Negative	Boosted	5	1	21L (Omicron)	93.4589	272.057
HP31183	EPI_ISL_12717125	BA.2	BA.2.7		Negative	Unvaccinated	0	1	21L (Omicron)	96.1375	400
HP31176	EPI_ISL_12717118	BA.2	BA.2.7		Negative	Boosted		1	21L (Omicron)	97.1173	400
HP31211	EPI_ISL_12717146	BA.2	BA.2.7		Negative	Unvaccinated		1	21L (Omicron)	96.1643	400
HP31288	EPI_ISL_12717213	BA.2	BA.2.7	21.4405	Negative	Boosted	3	1	21L (Omicron)	97.1173	400
HP31483	EPI_ISL_12717355	BA.2	BA.2.7	24.103	Negative	Unvaccinated		1	21L (Omicron)	97.1173	400
HP31309	EPI_ISL_12717227	BA.2	BA.2.7	28.2393		Unvaccinated	6	1	21L (Omicron)	92.7365	384.093
HP31310	EPI_ISL_12717228	BA.2	BA.2.7	22.376		Vaccinated		0	21L (Omicron)	94.2882	400
HP31261	EPI_ISL_12717190	BA.2	BA.2.7	30.9864	Positive	Boosted		1	21L (Omicron)	96.0873	400
HP31450	EPI_ISL_12717330	BA.2	BA.2.7	18.7988	Negative	Unvaccinated	2	1	21L (Omicron)	97.1173	400
HP31451	EPI_ISL_12717331	BA.2	BA.2.7	26.4803	Negative	Boosted		1	21L (Omicron)	93.0609	237.957
HP31491	EPI_ISL_12717361	BA.2	BA.2.7	16.5917	Positive	Unvaccinated			21L (Omicron)	95.2413	400
HP31447	EPI_ISL_12717327	BA.2	BA.2.7	23.5121	Negative	Unvaccinated	2	1	21L (Omicron)	97.1173	400
HP32028	EPI_ISL_13086691	BA.2	BA.2.7			Vaccinated	5	1	21L (Omicron)	96.0873	400
HP31774		BA.2	BA.2.7	25.472		Vaccinated		0	21L (Omicron)	91.9607	242.254
HP32348		BA.2	BA.2.7			Boosted	1	1	21L (Omicron)	97.1107	400
HP33467	EPI_ISL_13491109	BA.2	BA.2.7	19.8162		Unvaccinated			21L (Omicron)	97.1173	400
HP34087	EPI_ISL_13644344	BA.2	BA.2.72	22.0894		Boosted	1	1	21L (Omicron)	97.1173	400
HP34279	EPI_ISL_13781979	BA.2	BA.2.8	34.2255		Boosted		0	21L (Omicron)	97.1173	400
HP29761		BA.2	BA.2.9	25.0064		Unvaccinated	2	1	21L (Omicron)	96.1442	400
HP29940	EPI_ISL_12171172	BA.2	BA.2.9	26.3053		Boosted		1	21L (Omicron)	96.1442	400
HP30036	EPI_ISL_12171234	BA.2	BA.2.9	24.4263	Negative	Unvaccinated	0	1	21L (Omicron)	98.4349	400
HP29996	EPI_ISL_12171212	BA.2	BA.2.9	14.0031	Negative	Vaccinated	2	1	21L (Omicron)	97.1073	400
HP29904	EPI_ISL_12171153	BA.2	BA.2.9	20.2146		Unvaccinated			21L (Omicron)	96.8732	400
HP29966	EPI_ISL_12171188	BA.2	BA.2.9	19.1367		Boosted		0	21L (Omicron)	96.1442	400
HP29965	EPI_ISL_12171187	BA.2	BA.2.9	16.1398		Boosted	2	1	21L (Omicron)	96.1007	400
HP29993	EPI_ISL_12171209	BA.2	BA.2.9	24.9002		Vaccinated	3	1	21L (Omicron)	95.141	400
HP30052	EPI_ISL_12171241	BA.2	BA.2.9	19.8318	Negative	Boosted		0	21L (Omicron)	97.1073	400
HP29991	EPI_ISL_12171207	BA.2	BA.2.9	18.3206		Vaccinated		1	21L (Omicron)	96.1442	400
HP30074	EPI_ISL_12171249	BA.2	BA.2.9	26.3017	Negative	Boosted	7	1	21L (Omicron)	98.4349	400
HP29969	EPI_ISL_12171191	BA.2	BA.2.9	18.0586		Boosted	3	1	21L (Omicron)	95.141	400
HP29971	EPI_ISL_12171193	BA.2	BA.2.9	20.3465		Boosted		1	21L (Omicron)	96.1442	400
HP29902	EPI_ISL_12171151	BA.2	BA.2.9	20.9274		Boosted	3	1	21L (Omicron)	96.1442	400
HP30092	EPI_ISL_12171255	BA.2	BA.2.9	26.6502	Negative	Boosted	4	1	21L (Omicron)	96.1442	400
HP30730	EPI_ISL_12599311	BA.2	BA.2.9	17.5822		Unvaccinated	7	1	21L (Omicron)	98.445	400
HP30381	EPI_ISL_12416217	BA.2	BA.2.9	28.9318		Vaccinated	2	1	21L (Omicron)	96.1442	400
HP30740	EPI_ISL_12599318	BA.2	BA.2.9	22.4719		Unvaccinated	1	1	21L (Omicron)	98.445	400
HP30681	EPI_ISL_12599285	BA.2	BA.2.9	22.0417		Vaccinated	1	1	21L (Omicron)	98.445	400
HP30398	EPI_ISL_12416230	BA.2	BA.2.9	26.0921		Vaccinated	3	1	21L (Omicron)	94.937	365.459
HP30721	EPI_ISL_12599307	BA.2	BA.2.9	27.9053	Negative	Unvaccinated	8	1	21L (Omicron)	97.415	400
HP30380	EPI_ISL_12416216	BA.2	BA.2.9	25.1829		Unvaccinated		0	21L (Omicron)	96.1442	400
HP30481	EPI_ISL_12416303	BA.2	BA.2.9	18.7804		Boosted		0	21L (Omicron)	99.4081	400
HP30668	EPI_ISL_12599275	BA.2	BA.2.9	22.554		Unvaccinated	8	1	21L (Omicron)	97.5889	400
HP30578	EPI_ISL_12599195	BA.2	BA.2.9			Boosted		1	21L (Omicron)	97.1173	400
HP30912	EPI_ISL_12716913	BA.2	BA.2.9	18.5352		Boosted		0	21L (Omicron)	97.1173	400
HP30770	EPI_ISL_12599344	BA.2	BA.2.9			Vaccinated		1	21L (Omicron)	97.1173	400
HP30772	EPI_ISL_12599346	BA.2	BA.2.9			Boosted	8	1	21L (Omicron)	98.4416	400
HP30901	EPI_ISL_12716905	BA.2	BA.2.9	13.6311		Boosted	2	1	21L (Omicron)	97.1173	400
HP30767	EPI_ISL_12599341	BA.2	BA.2.9			Boosted		1	21L (Omicron)	98.4416	400
HP30928	EPI_ISL_12716925	BA.2	BA.2.9	15.3172		Vaccinated		1	21L (Omicron)	98.5353	400
HP30754	EPI_ISL_12599328	BA.2	BA.2.9		Negative	Vaccinated	4	1	21L (Omicron)	96.1108	400
HP30938	EPI_ISL_12716934	BA.2	BA.2.9	24.2105		Boosted	4	1	21L (Omicron)	97.1173	400
HP30959	EPI_ISL_12716949	BA.2	BA.2.9	22.4951		Unvaccinated		1	21L (Omicron)	97.1173	400
HP31068	EPI_ISL_12717035	BA.2	BA.2.9	19.5375		Boosted	2	1	21L (Omicron)	97.1173	400
HP31050	EPI_ISL_12717021	BA.2	BA.2.9	17.1979		Boosted	0	1	21L (Omicron)	97.1173	400
HP31052	EPI_ISL_12717023	BA.2	BA.2.9	20.7371		Boosted		1	21L (Omicron)	97.1173	400
HP31111	EPI_ISL_12717071	BA.2	BA.2.9	30.9887		Vaccinated			21L (Omicron)	95.0841	400
HP31062	EPI_ISL_12717031	BA.2	BA.2.9	37.9385		Boosted	0	1	21L (Omicron)	97.1173	400
HP31314	EPI_ISL_12717231	BA.2	BA.2.9	22.23	Negative	Unvaccinated	1	1	21L (Omicron)	97.114	400
HP31086	EPI_ISL_12717052	BA.2	BA.2.9	18.1089	Negative	Vaccinated		0	21L (Omicron)	96.1141	400
HP31132	EPI_ISL_12717080	BA.2	BA.2.9		Negative	Boosted		0	21L (Omicron)	98.445	400
HP31217	EPI_ISL_12717151	BA.2	BA.2.9		Negative	Boosted		0	21L (Omicron)	95.2279	300.665
HP31269	EPI_ISL_12717198	BA.2	BA.2.9	21.8891	Positive	Boosted		0	21L (Omicron)	96.1141	400
HP31398	EPI_ISL_12717290	BA.2	BA.2.9	32.1906	Negative	Unvaccinated	3	1	21L (Omicron)	94.034	276.945
HP31284	EPI_ISL_12717211	BA.2	BA.2.9	24.6648	Negative	Boosted		0	21L (Omicron)	96.0873	400
HP31251	EPI_ISL_12717180	BA.2	BA.2.9	19.3913	Negative	Vaccinated		1	21L (Omicron)	96.0405	400
HP31476	EPI_ISL_12717349	BA.2	BA.2.9	27.9934	Negative	Vaccinated	2	1	21L (Omicron)	97.1173	400
HP31554	EPI_ISL_12880994	BA.2	BA.2.9	16.7251	Positive	Vaccinated	5	1	21L (Omicron)	97.2076	400
HP31259	EPI_ISL_12717188	BA.2	BA.2.9	36.9733	Negative	Vaccinated		1	21L (Omicron)	91.4925	160.974
HP31225	EPI_ISL_12717158	BA.2	BA.2.9	26.64	Positive	Unvaccinated		0	21L (Omicron)	92.8903	381.083
HP31428	EPI_ISL_12717313	BA.2	BA.2.9	21.3901	Negative	Boosted	1	1	21L (Omicron)	96.1074	400
HP31427	EPI_ISL_12717312	BA.2	BA.2.9	27.146	Negative	Unvaccinated	0	1	21L (Omicron)	93.0609	183.647
HP32045	EPI_ISL_13086703	BA.2	BA.2.9			Unvaccinated	1	1	21L (Omicron)	96.0873	400
HP31434	EPI_ISL_12717317	BA.2	BA.2.9	20.9944	Positive	Unvaccinated	3	1	21L (Omicron)	97.1173	400
HP31589	EPI_ISL_12881020	BA.2	BA.2.9	30.397		Vaccinated	3	1	21L (Omicron)	97.1173	400
HP31545	EPI_ISL_12880987	BA.2	BA.2.9	21.8422		Boosted		1	21L (Omicron)	97.1173	400
HP32050		BA.2	BA.2.9			Unvaccinated	0	1	21L (Omicron)	93.9137	329.927
HP31713	EPI_ISL_12881106	BA.2	BA.2.9	22.8314		Unvaccinated	0	1	21L (Omicron)	97.114	400
HP31700	EPI_ISL_12881098	BA.2	BA.2.9			Boosted	1	1	21L (Omicron)	96.2679	313.841
HP31667	EPI_ISL_12881075	BA.2	BA.2.9	26.3288		Boosted	2	1	21L (Omicron)	97.0705	400
HP31756	EPI_ISL_12881141	BA.2	BA.2.9	16.5656		Unvaccinated		1	21L (Omicron)	97.1173	400
HP31647	EPI_ISL_12881060	BA.2	BA.2.9	18.1535		Boosted		1	21L (Omicron)	96.1108	400
HP31696	EPI_ISL_12881095	BA.2	BA.2.9	29.0024		Unvaccinated	3	1	21L (Omicron)	97.1173	400
HP31772	EPI_ISL_12881152	BA.2	BA.2.9	23.8518		Vaccinated		0	21L (Omicron)	95.4219	400
HP31882	EPI_ISL_13086589	BA.2	BA.2.9			Unvaccinated			21L (Omicron)	97.1173	400
HP31754	EPI_ISL_12881139	BA.2	BA.2.9	18.1991		Boosted		1	21L (Omicron)	97.1173	400
HP31866	EPI_ISL_13086576	BA.2	BA.2.9	25.5287		Boosted	1	1	21L (Omicron)	97.104	400
HP32207	EPI_ISL_13086809	BA.2	BA.2.9	17.5093		Boosted	1	1	21L (Omicron)	97.2076	400
HP32118	EPI_ISL_13086754	BA.2	BA.2.9			Unvaccinated	0	1	21L (Omicron)	93.0475	158.527
HP32136	EPI_ISL_13086769	BA.2	BA.2.9			Vaccinated	2	1	21L (Omicron)	97.1173	400
HP32080	EPI_ISL_13086728	BA.2	BA.2.9			Boosted	5	1	21L (Omicron)	97.1173	400
HP32262	EPI_ISL_13086845	BA.2	BA.2.9			Unvaccinated	-10	1	21L (Omicron)	98.445	400
HP32276	EPI_ISL_13086855	BA.2	BA.2.9			Unvaccinated	2	1	21L (Omicron)	99.4081	400
HP32266	EPI_ISL_13086847	BA.2	BA.2.9			Vaccinated	1	1	21L (Omicron)	98.4383	306.315
HP32320	EPI_ISL_13086889	BA.2	BA.2.9			Boosted		0	21L (Omicron)	95.2279	229.151
HP32312	EPI_ISL_13086882	BA.2	BA.2.9			Vaccinated	2	1	21L (Omicron)	98.445	400
HP32395	EPI_ISL_13134918	BA.2	BA.2.9			Unvaccinated			21L (Omicron)	96.1141	400
HP32436	EPI_ISL_13134948	BA.2	BA.2.9			Unvaccinated		0	21L (Omicron)	97.1173	400
HP32400	EPI_ISL_13134922	BA.2	BA.2.9			Unvaccinated		0	21L (Omicron)	98.445	400
HP32413	EPI_ISL_13134930	BA.2	BA.2.9			Unvaccinated	2	1	21L (Omicron)	97.1173	400
HP32524	EPI_ISL_13135005	BA.2	BA.2.9			Vaccinated		1	21L (Omicron)	90.1716	274.88
HP32505	EPI_ISL_13134992	BA.2	BA.2.9			Unvaccinated		0	21L (Omicron)	97.1173	400
HP32654	EPI_ISL_13135098	BA.2	BA.2.9	15.4853		Vaccinated	0	1	21L (Omicron)	97.1173	400
HP32679	EPI_ISL_13135117	BA.2	BA.2.9	20.6226		Unvaccinated			21L (Omicron)	97.1173	400
HP32615	EPI_ISL_13135068	BA.2	BA.2.9	29.0509		Boosted	10	1	21L (Omicron)	96.3917	230.723
HP32783	EPI_ISL_13285660	BA.2	BA.2.9			Boosted		1	21L (Omicron)	96.9134	338.993
HP32885	EPI_ISL_13285714	BA.2	BA.2.9			Unvaccinated	0	1	21L (Omicron)	97.1173	382.641
HP32954	EPI_ISL_13285662	BA.2	BA.2.9	19.8552	POSITIVE	Boosted	4	1	21L (Omicron)	98.445	400
HP33300	EPI_ISL_13490984	BA.2	BA.2.9	21.6277		Unvaccinated	2	1	21L (Omicron)	97.1173	400
HP33867	EPI_ISL_13644164	BA.2	BA.2.9	18.1633		Boosted		0	21L (Omicron)	97.1173	400
HP33952	EPI_ISL_13644240	BA.2	BA.2.9	23.9077		Unvaccinated	0	1	21L (Omicron)	97.1173	400
HP34293	EPI_ISL_13781986	BA.2	BA.2.9	32.4219		Boosted		0	21L (Omicron)	97.1173	400
HP34155	EPI_ISL_13644404	BA.2	BA.2.9	20.6633		Unvaccinated			21L (Omicron)	98.445	400
HP31632	EPI_ISL_12881046	BA.2	BA.2.9.2	29.9931		Unvaccinated	7	1	21L (Omicron)	95.2012	282.115
HP34277	EPI_ISL_13781977	BA.2	BA.2.9.2	17.6005		Boosted	7	1	21L (Omicron)	97.1173	400
HP30067		BA.2.12.1	BA.2.12.1	23.629	Negative	Boosted	1	1	22C (Omicron)	98.4349	400
HP30066		BA.2.12.1	BA.2.12.1	20.3465	Negative	Boosted	1	1	22C (Omicron)	98.4349	400
HP30747	EPI_ISL_12599323	BA.2.12.1	BA.2.12.1	27.0824		Unvaccinated	1	1	22C (Omicron)	98.5353	400
HP30746	EPI_ISL_12599322	BA.2.12.1	BA.2.12.1	30.7572		Unvaccinated	1	1	22C (Omicron)	98.445	400
HP30686	EPI_ISL_12599287	BA.2.12.1	BA.2.12.1	20.1319		Boosted	12	1	22C (Omicron)	98.0805	400
HP30738	EPI_ISL_12599316	BA.2.12.1	BA.2.12.1	19.3388		Boosted	2	1	22C (Omicron)	98.445	381.18
HP30743	EPI_ISL_12599320	BA.2.12.1	BA.2.12.1	16.4987		Vaccinated	1	1	22C (Omicron)	98.445	400
HP30698	EPI_ISL_12599296	BA.2.12.1	BA.2.12.1	16.3652		Unvaccinated	2	1	22C (Omicron)	98.445	400
HP30696	EPI_ISL_12599294	BA.2.12.1	BA.2.12.1	23.8649		Boosted		0	22C (Omicron)	98.445	400
HP30719	EPI_ISL_12599306	BA.2.12.1	BA.2.12.1	29.8479	Positive	Boosted	2	1	22C (Omicron)	99.4081	400
HP30711	EPI_ISL_12599303	BA.2.12.1	BA.2.12.1	29.3743		Boosted	1	1	22C (Omicron)	99.4081	400
HP30697	EPI_ISL_12599295	BA.2.12.1	BA.2.12.1	24.6517		Vaccinated	0	1	22C (Omicron)	98.445	400
HP30691	EPI_ISL_12599291	BA.2.12.1	BA.2.12.1	12.502		Boosted		0	22C (Omicron)	98.445	400
HP30690	EPI_ISL_12599290	BA.2.12.1	BA.2.12.1	25.7608		Vaccinated	0	1	22C (Omicron)	98.445	400
HP30706	EPI_ISL_12599302	BA.2.12.1	BA.2.12.1	20.4182	Positive	Boosted	5	1	22C (Omicron)	98.445	400
HP30490	EPI_ISL_12416310	BA.2.12.1	BA.2.12.1	31.0326		Unvaccinated	3	1	22C (Omicron)	98.0805	400
HP30486	EPI_ISL_12416306	BA.2.12.1	BA.2.12.1	21.4284		Boosted		1	22C (Omicron)	99.4047	400
HP30488	EPI_ISL_12416308	BA.2.12.1	BA.2.12.1	18.0924		Unvaccinated	3	1	22C (Omicron)	98.1708	400
HP30489	EPI_ISL_12416309	BA.2.12.1	BA.2.12.1	33.1221		Boosted		1	22C (Omicron)	98.0805	347.138
HP30468	EPI_ISL_12416294	BA.2.12.1	BA.2.12.1	34.4705		Unvaccinated	0	1	22C (Omicron)	95.141	263.883
HP30861	EPI_ISL_12716876	BA.2.12.1	BA.2.12.1	19.0047		Boosted	24	1	22C (Omicron)	97.1173	400
HP30677	EPI_ISL_12599281	BA.2.12.1	BA.2.12.1	23.3619		Boosted	2	1	22C (Omicron)	98.445	400
HP30739	EPI_ISL_12599317	BA.2.12.1	BA.2.12.1	26.5343		Unvaccinated	0	1	22C (Omicron)	98.445	400
HP30669	EPI_ISL_12599276	BA.2.12.1	BA.2.12.1	25.3239		Vaccinated	6	1	22C (Omicron)	98.445	371.041
HP30670	EPI_ISL_12599277	BA.2.12.1	BA.2.12.1	24.4332		Vaccinated	6	1	22C (Omicron)	98.445	400
HP30664	EPI_ISL_12599271	BA.2.12.1	BA.2.12.1	29.5139		Unvaccinated		1	22C (Omicron)	99.4081	400
HP30678	EPI_ISL_12599282	BA.2.12.1	BA.2.12.1	24.8032		Boosted		1	22C (Omicron)	97.1173	400
HP30762	EPI_ISL_12599336	BA.2.12.1	BA.2.12.1			Boosted	2	1	22C (Omicron)	97.1173	400
HP30577	EPI_ISL_12599194	BA.2.12.1	BA.2.12.1	35.0778		Vaccinated		0	22C (Omicron)	98.445	400
HP30760	EPI_ISL_12599334	BA.2.12.1	BA.2.12.1			Unvaccinated		0	22C (Omicron)	95.3851	308.242
HP30571	EPI_ISL_12599189	BA.2.12.1	BA.2.12.1	29.1854		Vaccinated			22C (Omicron)	97.1173	400
HP30765	EPI_ISL_12599339	BA.2.12.1	BA.2.12.1			Boosted	4	1	22C (Omicron)	97.1173	400
HP30915	EPI_ISL_12716914	BA.2.12.1	BA.2.12.1	18.5707	Positive	Unvaccinated	0	1	22C (Omicron)	97.1173	400
HP30864	EPI_ISL_12716878	BA.2.12.1	BA.2.12.1	18.0977		Boosted	4	1	22C (Omicron)	98.445	400
HP30894	EPI_ISL_12716899	BA.2.12.1	BA.2.12.1	16.0352	Positive	Boosted		0	22C (Omicron)	97.1173	400
HP30574	EPI_ISL_12599191	BA.2.12.1	BA.2.12.1	17.8452		Vaccinated	1	1	22C (Omicron)	97.1173	400
HP30565	EPI_ISL_12599185	BA.2.12.1	BA.2.12.1	24.568		Vaccinated	0	1	22C (Omicron)	97.1173	400
HP30658	EPI_ISL_12599268	BA.2.12.1	BA.2.12.1	22.4266		Unvaccinated		0	22C (Omicron)	98.445	400
HP30900	EPI_ISL_12716904	BA.2.12.1	BA.2.12.1	17.4607		Vaccinated	5	1	22C (Omicron)	98.445	400
HP30582	EPI_ISL_12599199	BA.2.12.1	BA.2.12.1	18.6349		Boosted	1	1	22C (Omicron)	97.1173	394.927
HP30581	EPI_ISL_12599198	BA.2.12.1	BA.2.12.1	15.1432		Vaccinated		0	22C (Omicron)	97.1173	400
HP30853	EPI_ISL_12716872	BA.2.12.1	BA.2.12.1	15.1112	Positive	Vaccinated	2	1	22C (Omicron)	97.1173	400
HP30906	EPI_ISL_12716909	BA.2.12.1	BA.2.12.1	19.6282		Unvaccinated	0	1	22C (Omicron)	97.1173	400
HP30758	EPI_ISL_12599332	BA.2.12.1	BA.2.12.1			Boosted		0	22C (Omicron)	98.445	400
HP30876	EPI_ISL_12716885	BA.2.12.1	BA.2.12.1	16.2181		Boosted	3	1	22C (Omicron)	97.1173	400
HP30848	EPI_ISL_12716868	BA.2.12.1	BA.2.12.1	21.4624		Unvaccinated	1	1	22C (Omicron)	98.445	400
HP30561	EPI_ISL_12599182	BA.2.12.1	BA.2.12.1	17.8306		Boosted		1	22C (Omicron)	97.1173	400
HP30771	EPI_ISL_12599345	BA.2.12.1	BA.2.12.1			Vaccinated		0	22C (Omicron)	97.1173	344.429
HP30751	EPI_ISL_12599326	BA.2.12.1	BA.2.12.1			Vaccinated	2	1	22C (Omicron)	97.1173	400
HP30904	EPI_ISL_12716907	BA.2.12.1	BA.2.12.1	16.9006		Unvaccinated	1	1	22C (Omicron)	98.445	400
HP30849	EPI_ISL_12716869	BA.2.12.1	BA.2.12.1	34.0929		Vaccinated	0	1	22C (Omicron)	94.4119	231.656
HP30856	EPI_ISL_12716873	BA.2.12.1	BA.2.12.1	28.0157	Negative	Vaccinated		0	22C (Omicron)	97.1173	400
HP30782	EPI_ISL_12599355	BA.2.12.1	BA.2.12.1			Boosted	2	1	22C (Omicron)	97.1173	400
HP30780	EPI_ISL_12599353	BA.2.12.1	BA.2.12.1			Unvaccinated	5	1	22C (Omicron)	98.445	400
HP30873	EPI_ISL_12716882	BA.2.12.1	BA.2.12.1	19.1847		Boosted	1	1	22C (Omicron)	98.445	400
HP30885	EPI_ISL_12716893	BA.2.12.1	BA.2.12.1	30.631	Positive	Boosted		0	22C (Omicron)	97.1173	400
HP30756	EPI_ISL_12599330	BA.2.12.1	BA.2.12.1			Boosted		1	22C (Omicron)	99.4081	400
HP30784	EPI_ISL_12599357	BA.2.12.1	BA.2.12.1			Vaccinated		1	22C (Omicron)	98.445	400
HP30899	EPI_ISL_12716903	BA.2.12.1	BA.2.12.1	16.7745		Vaccinated		0	22C (Omicron)	98.445	400
HP30881	EPI_ISL_12716890	BA.2.12.1	BA.2.12.1	25.0871		Vaccinated	1	1	22C (Omicron)	98.445	400
HP30871	EPI_ISL_12716880	BA.2.12.1	BA.2.12.1	16.2977		Boosted	2	1	22C (Omicron)	96.0272	400
HP30888	EPI_ISL_12716894	BA.2.12.1	BA.2.12.1	25.7911		Unvaccinated	2	1	22C (Omicron)	97.1173	400
HP30934	EPI_ISL_12716931	BA.2.12.1	BA.2.12.1	17.5538		Boosted		1	22C (Omicron)	98.445	400
HP30940	EPI_ISL_12716936	BA.2.12.1	BA.2.12.1	19.014		Unvaccinated		0	22C (Omicron)	97.1173	400
HP30921	EPI_ISL_12716920	BA.2.12.1	BA.2.12.1	29.3086		Unvaccinated			22C (Omicron)	97.1173	400
HP30930	EPI_ISL_12716927	BA.2.12.1	BA.2.12.1	20.3305		Boosted	1	1	22C (Omicron)	98.445	400
HP30942	EPI_ISL_12716938	BA.2.12.1	BA.2.12.1	24.0487		Boosted		0	22C (Omicron)	97.1173	400
HP30872	EPI_ISL_12716881	BA.2.12.1	BA.2.12.1	20.6201	Positive	Boosted	3	1	22C (Omicron)	97.736	400
HP30947	EPI_ISL_12716943	BA.2.12.1	BA.2.12.1	21.1922		Unvaccinated	1	1	22C (Omicron)	97.1173	400
HP31361	EPI_ISL_12717264	BA.2.12.1	BA.2.12.1	31.324		Unvaccinated	0	1	22C (Omicron)	96.2713	308.327
HP31033	EPI_ISL_12717008	BA.2.12.1	BA.2.12.1	31.0063		Unvaccinated		0	22C (Omicron)	97.1173	400
HP30970	EPI_ISL_12716957	BA.2.12.1	BA.2.12.1	25.5581		Unvaccinated		1	22C (Omicron)	97.1173	400
HP30958	EPI_ISL_12716948	BA.2.12.1	BA.2.12.1	21.3866		Unvaccinated	1	1	22C (Omicron)	97.1173	400
HP31372	EPI_ISL_12717273	BA.2.12.1	BA.2.12.1	19.448		Boosted	0	1	22C (Omicron)	97.1173	400
HP30952	EPI_ISL_12716945	BA.2.12.1	BA.2.12.1	25.618		Unvaccinated			22C (Omicron)	97.1173	400
HP31039	EPI_ISL_12717011	BA.2.12.1	BA.2.12.1	22.8374	Positive	Boosted	1	1	22C (Omicron)	97.1173	400
HP30851	EPI_ISL_12716871	BA.2.12.1	BA.2.12.1	19.259		Vaccinated	9	1	22C (Omicron)	98.445	400
HP31366	EPI_ISL_12717269	BA.2.12.1	BA.2.12.1	22.9464		Unvaccinated	4	1	22C (Omicron)	97.1173	400
HP31037	EPI_ISL_12717009	BA.2.12.1	BA.2.12.1	30.4833		Unvaccinated		0	22C (Omicron)	97.1173	400
HP31148	EPI_ISL_12717094	BA.2.12.1	BA.2.12.1		Negative	Boosted		1	22C (Omicron)	98.445	400
HP31031	EPI_ISL_12717006	BA.2.12.1	BA.2.12.1	33.4677		Unvaccinated		1	22C (Omicron)	97.1173	400
HP31140	EPI_ISL_12717088	BA.2.12.1	BA.2.12.1		Negative	Boosted	6	1	22C (Omicron)	98.445	400
HP31149	EPI_ISL_12717095	BA.2.12.1	BA.2.12.1			Boosted		1	22C (Omicron)	98.445	400
HP31145	EPI_ISL_12717092	BA.2.12.1	BA.2.12.1		Negative	Boosted	3	1	22C (Omicron)	97.1173	400
HP31136	EPI_ISL_12717084	BA.2.12.1	BA.2.12.1		Positive	Vaccinated	1	1	22C (Omicron)	98.445	400
HP31045	EPI_ISL_12717016	BA.2.12.1	BA.2.12.1	24.356		Vaccinated		1	22C (Omicron)	93.8769	373.698
HP31151		BA.2.12.1	BA.2.12.1		Negative	Boosted		1	22C (Omicron)	98.445	400
HP31152	EPI_ISL_12717097	BA.2.12.1	BA.2.12.1		Negative	Boosted	6	1	22C (Omicron)	97.1173	400
HP31070	EPI_ISL_12717037	BA.2.12.1	BA.2.12.1	24.1107		Unvaccinated	3	1	22C (Omicron)	97.2076	400
HP31047	EPI_ISL_12717018	BA.2.12.1	BA.2.12.1	18.3459		Boosted		0	22C (Omicron)	97.1173	400
HP31057	EPI_ISL_12717027	BA.2.12.1	BA.2.12.1	22.5788		Unvaccinated			22C (Omicron)	95.9937	400
HP31343	EPI_ISL_12717250	BA.2.12.1	BA.2.12.1	29.2947	Negative	Boosted	7	1	22C (Omicron)	97.1173	393.026
HP31053	EPI_ISL_12717024	BA.2.12.1	BA.2.12.1	15.8148		Unvaccinated	3	1	22C (Omicron)	97.1173	400
HP31051	EPI_ISL_12717022	BA.2.12.1	BA.2.12.1	26.7088		Vaccinated	2	1	22C (Omicron)	96.4719	400
HP31359	EPI_ISL_12717263	BA.2.12.1	BA.2.12.1	29.6898		Unvaccinated	1	1	22C (Omicron)	97.1173	339.987
HP31154	EPI_ISL_12717099	BA.2.12.1	BA.2.12.1		Negative	Boosted		1	22C (Omicron)	98.445	400
HP31116	EPI_ISL_12717075	BA.2.12.1	BA.2.12.1	25.6342		Boosted			22C (Omicron)	97.1173	400
HP31114	EPI_ISL_12717074	BA.2.12.1	BA.2.12.1	11.8402		Unvaccinated			22C (Omicron)	97.1173	400
HP31159		BA.2.12.1	BA.2.12.1			Vaccinated	4	1	22C (Omicron)	97.1173	400
HP31153	EPI_ISL_12717098	BA.2.12.1	BA.2.12.1		Positive	Boosted	2	1	22C (Omicron)	98.445	400
HP31099	EPI_ISL_12717060	BA.2.12.1	BA.2.12.1	23.4223		Unvaccinated			22C (Omicron)	97.1173	400
HP32178		BA.2.12.1	BA.2.12.1	18.0438		Unvaccinated	0	1	22C (Omicron)	97.1173	400
HP31048	EPI_ISL_12717019	BA.2.12.1	BA.2.12.1	17.1433		Boosted	3	1	22C (Omicron)	97.1173	400
HP31341	EPI_ISL_12717248	BA.2.12.1	BA.2.12.1	19.1454		Unvaccinated	0	1	22C (Omicron)	97.1173	400
HP31165	EPI_ISL_12717108	BA.2.12.1	BA.2.12.1			Unvaccinated	4	1	22C (Omicron)	98.4416	400
HP31166	EPI_ISL_12717109	BA.2.12.1	BA.2.12.1			Boosted	4	1	22C (Omicron)	98.445	400
HP31101	EPI_ISL_12717062	BA.2.12.1	BA.2.12.1	26.6521		Unvaccinated			22C (Omicron)	96.0873	400
HP31160	EPI_ISL_12717103	BA.2.12.1	BA.2.12.1			Boosted		1	22C (Omicron)	98.445	400
HP31109	EPI_ISL_12717069	BA.2.12.1	BA.2.12.1	24.8398		Unvaccinated			22C (Omicron)	95.2413	378.814
HP31163	EPI_ISL_12717106	BA.2.12.1	BA.2.12.1			Boosted	4	1	22C (Omicron)	98.445	400
HP31102	EPI_ISL_12717063	BA.2.12.1	BA.2.12.1	30.2964		Vaccinated			22C (Omicron)	96.0873	400
HP31338	EPI_ISL_12717246	BA.2.12.1	BA.2.12.1	17.9454		Unvaccinated	0	1	22C (Omicron)	97.1173	400
HP31113	EPI_ISL_12717073	BA.2.12.1	BA.2.12.1	20.0818		Boosted			22C (Omicron)	96.0873	400
HP31112	EPI_ISL_12717072	BA.2.12.1	BA.2.12.1	17.2417		Boosted			22C (Omicron)	97.1173	400
HP31317		BA.2.12.1	BA.2.12.1	19.6171		Vaccinated	0	1	22C (Omicron)	98.0805	400
HP31094	EPI_ISL_12717057	BA.2.12.1	BA.2.12.1	25.004		Unvaccinated			22C (Omicron)	96.0873	400
HP31190	EPI_ISL_12717130	BA.2.12.1	BA.2.12.1		Negative	Unvaccinated	1	1	22C (Omicron)	98.1674	400
HP31320	EPI_ISL_12717235	BA.2.12.1	BA.2.12.1	20.0738		Unvaccinated	7	1	22C (Omicron)	97.1173	400
HP31363	EPI_ISL_12717266	BA.2.12.1	BA.2.12.1	18.4049		Vaccinated	0	1	22C (Omicron)	97.1173	400
HP31172	EPI_ISL_12717114	BA.2.12.1	BA.2.12.1			Boosted		1	22C (Omicron)	97.1173	400
HP31324	EPI_ISL_12717238	BA.2.12.1	BA.2.12.1	19.4801		Unvaccinated	3	1	22C (Omicron)	97.1173	400
HP31175	EPI_ISL_12717117	BA.2.12.1	BA.2.12.1			Unvaccinated	3	1	22C (Omicron)	97.1173	400
HP31179	EPI_ISL_12717121	BA.2.12.1	BA.2.12.1			Vaccinated	4	1	22C (Omicron)	98.445	400
HP31330	EPI_ISL_12717240	BA.2.12.1	BA.2.12.1	29.5285		Unvaccinated	1	1	22C (Omicron)	97.1173	397.153
HP31846	EPI_ISL_13086565	BA.2.12.1	BA.2.12.1	18.6803		Vaccinated	4	1	22C (Omicron)	97.1173	400
HP31178	EPI_ISL_12717120	BA.2.12.1	BA.2.12.1			Vaccinated		1	22C (Omicron)	98.445	400
HP31195	EPI_ISL_12717135	BA.2.12.1	BA.2.12.1			Boosted		1	22C (Omicron)	98.4416	400
HP31185	EPI_ISL_12717126	BA.2.12.1	BA.2.12.1		Negative	Boosted		1	22C (Omicron)	98.445	400
HP31192	EPI_ISL_12717132	BA.2.12.1	BA.2.12.1			Vaccinated		0	22C (Omicron)	97.1173	400
HP31848	EPI_ISL_13086566	BA.2.12.1	BA.2.12.1	15.6091		Boosted		0	22C (Omicron)	97.1173	400
HP31839	EPI_ISL_13086560	BA.2.12.1	BA.2.12.1	13.1853		Vaccinated	3	1	22C (Omicron)	97.1173	400
HP31210	EPI_ISL_12717145	BA.2.12.1	BA.2.12.1			Boosted	1	1	22C (Omicron)	97.1173	400
HP31088	EPI_ISL_12717053	BA.2.12.1	BA.2.12.1	25.7661		Vaccinated			22C (Omicron)	97.1173	400
HP31844	EPI_ISL_13086563	BA.2.12.1	BA.2.12.1	15.7099		Unvaccinated	5	1	22C (Omicron)	97.104	400
HP32409	EPI_ISL_13134928	BA.2.12.1	BA.2.12.1			Unvaccinated		1	22C (Omicron)	97.1173	337.733
HP31345	EPI_ISL_12717252	BA.2.12.1	BA.2.12.1	17.6931	Positive	Boosted	1	1	22C (Omicron)	97.1173	400
HP31397	EPI_ISL_12717289	BA.2.12.1	BA.2.12.1	24.3171	Negative	Unvaccinated	0	1	22C (Omicron)	96.2746	400
HP31845	EPI_ISL_13086564	BA.2.12.1	BA.2.12.1	15.0886		Unvaccinated	3	1	22C (Omicron)	97.1173	400
HP31209	EPI_ISL_12717144	BA.2.12.1	BA.2.12.1			Unvaccinated		0	22C (Omicron)	97.1173	400
HP31214	EPI_ISL_12717148	BA.2.12.1	BA.2.12.1			Vaccinated		1	22C (Omicron)	97.1173	400
HP31842	EPI_ISL_13086562	BA.2.12.1	BA.2.12.1	14.7471		Unvaccinated	2	1	22C (Omicron)	97.1173	400
HP31085	EPI_ISL_12717051	BA.2.12.1	BA.2.12.1	24.5684		Boosted	2	1	22C (Omicron)	96.0873	400
HP31208	EPI_ISL_12717143	BA.2.12.1	BA.2.12.1			Boosted	3	1	22C (Omicron)	98.445	400
HP31082	EPI_ISL_12717048	BA.2.12.1	BA.2.12.1	11.8868		Boosted	4	1	22C (Omicron)	97.1173	400
HP31841	EPI_ISL_13086561	BA.2.12.1	BA.2.12.1	18.0718		Vaccinated	0	1	22C (Omicron)	97.1173	400
HP31076	EPI_ISL_12717042	BA.2.12.1	BA.2.12.1	14.7777		Boosted		1	22C (Omicron)	97.1173	400
HP31203	EPI_ISL_12717140	BA.2.12.1	BA.2.12.1			Unvaccinated	1	1	22C (Omicron)	97.1173	400
HP31850	EPI_ISL_13086568	BA.2.12.1	BA.2.12.1	18.7535		Boosted	2	1	22C (Omicron)	97.1173	400
HP31199	EPI_ISL_12717137	BA.2.12.1	BA.2.12.1			Unvaccinated		0	22C (Omicron)	96.1141	400
HP31215	EPI_ISL_12717149	BA.2.12.1	BA.2.12.1			Boosted		1	22C (Omicron)	96.2311	334.832
HP31083	EPI_ISL_12717049	BA.2.12.1	BA.2.12.1	24.5299		Unvaccinated	3	1	22C (Omicron)	96.0873	400
HP31202	EPI_ISL_12717139	BA.2.12.1	BA.2.12.1			Boosted	2	1	22C (Omicron)	98.4283	400
HP31571	EPI_ISL_12881003	BA.2.12.1	BA.2.12.1	18.3775		Boosted	1	1	22C (Omicron)	97.1173	400
HP31367	EPI_ISL_12717270	BA.2.12.1	BA.2.12.1	26.8292		Unvaccinated		1	22C (Omicron)	97.1107	400
HP31570		BA.2.12.1	BA.2.12.1	23.0599	POSITIVE	Unvaccinated		0	22C (Omicron)	97.1173	400
HP31218	EPI_ISL_12717152	BA.2.12.1	BA.2.12.1	20.9414	Negative	Vaccinated			22C (Omicron)	97.1173	400
HP31858	EPI_ISL_13086572	BA.2.12.1	BA.2.12.1	22.8151		Vaccinated	2	1	22C (Omicron)	97.1173	400
HP31342	EPI_ISL_12717249	BA.2.12.1	BA.2.12.1	20.1537	Negative	Vaccinated		0	22C (Omicron)	97.1173	400
HP31131	EPI_ISL_12717079	BA.2.12.1	BA.2.12.1		Negative	Vaccinated		0	22C (Omicron)	97.1173	400
HP31130	EPI_ISL_12717078	BA.2.12.1	BA.2.12.1		Negative	Boosted	1	1	22C (Omicron)	96.1308	400
HP31125	EPI_ISL_12717076	BA.2.12.1	BA.2.12.1		Negative	Vaccinated	3	1	22C (Omicron)	97.1173	400
HP31134	EPI_ISL_12717082	BA.2.12.1	BA.2.12.1		Positive	Vaccinated		1	22C (Omicron)	98.445	400
HP31336	EPI_ISL_12717244	BA.2.12.1	BA.2.12.1	17.1746	Negative	Unvaccinated	1	1	22C (Omicron)	97.1173	400
HP31278	EPI_ISL_12717205	BA.2.12.1	BA.2.12.1	24.8311	Negative	Boosted		1	22C (Omicron)	97.1173	400
HP31282	EPI_ISL_12717209	BA.2.12.1	BA.2.12.1	21.7511	Negative	Unvaccinated		1	22C (Omicron)	96.0873	400
HP31279	EPI_ISL_12717206	BA.2.12.1	BA.2.12.1	27.9745	Negative	Vaccinated	1	1	22C (Omicron)	97.1173	400
HP31236	EPI_ISL_12717165	BA.2.12.1	BA.2.12.1	18.7835		Boosted	1	1	22C (Omicron)	96.3415	400
HP31835	EPI_ISL_13086557	BA.2.12.1	BA.2.12.1	17.0352		Boosted		0	22C (Omicron)	97.1173	398.922
HP31348	EPI_ISL_12717254	BA.2.12.1	BA.2.12.1	15.1174	Negative	Vaccinated	-1	1	22C (Omicron)	97.1173	400
HP31241	EPI_ISL_12717170	BA.2.12.1	BA.2.12.1	21.0018		Boosted	2	1	22C (Omicron)	91.9506	381.658
HP31838	EPI_ISL_13086559	BA.2.12.1	BA.2.12.1	20.6617		Unvaccinated		0	22C (Omicron)	97.114	268.1
HP31273	EPI_ISL_12717201	BA.2.12.1	BA.2.12.1	24.3462		Boosted	2	1	22C (Omicron)	96.0873	400
HP31240	EPI_ISL_12717169	BA.2.12.1	BA.2.12.1	17.2124		Boosted		1	22C (Omicron)	97.1173	400
HP31238	EPI_ISL_12717167	BA.2.12.1	BA.2.12.1	17.8456	Positive	Vaccinated		0	22C (Omicron)	97.1173	400
HP31413	EPI_ISL_12717299	BA.2.12.1	BA.2.12.1	20.7405	Positive	Unvaccinated			22C (Omicron)	97.1173	400
HP31237	EPI_ISL_12717166	BA.2.12.1	BA.2.12.1	17.7691		Unvaccinated	2	1	22C (Omicron)	97.1173	400
HP31837	EPI_ISL_13086558	BA.2.12.1	BA.2.12.1	19.7184		Boosted	4	1	22C (Omicron)	97.1173	400
HP31280	EPI_ISL_12717207	BA.2.12.1	BA.2.12.1	33.9814	Negative	Unvaccinated		0	22C (Omicron)	97.1173	362.216
HP31377	EPI_ISL_12717277	BA.2.12.1	BA.2.12.1	25.0792	Positive	Vaccinated		0	22C (Omicron)	97.1173	400
HP31235	EPI_ISL_12717164	BA.2.12.1	BA.2.12.1	32.6616		Boosted		0	22C (Omicron)	97.1173	385.03
HP31302	EPI_ISL_12717223	BA.2.12.1	BA.2.12.1	24.8731		Boosted	3	1	22C (Omicron)	97.1173	400
HP31475	EPI_ISL_12717348	BA.2.12.1	BA.2.12.1	24.7403		Unvaccinated	3	1	22C (Omicron)	97.1173	400
HP31577	EPI_ISL_12881008	BA.2.12.1	BA.2.12.1	27.3601		Unvaccinated	0	1	22C (Omicron)	98.1708	400
HP31297	EPI_ISL_12717219	BA.2.12.1	BA.2.12.1	20.7289	Negative	Unvaccinated	3	1	22C (Omicron)	97.1173	400
HP31407	EPI_ISL_12717294	BA.2.12.1	BA.2.12.1	22.2416	Negative	Unvaccinated			22C (Omicron)	97.1173	400
HP31379	EPI_ISL_12717278	BA.2.12.1	BA.2.12.1	16.3189		Unvaccinated	0	1	22C (Omicron)	97.1173	400
HP31559	EPI_ISL_12880997	BA.2.12.1	BA.2.12.1	21.269		Unvaccinated	2	1	22C (Omicron)	97.1173	400
HP31306	EPI_ISL_12717225	BA.2.12.1	BA.2.12.1	21.6798		Boosted	2	1	22C (Omicron)	97.1173	400
HP31250	EPI_ISL_12717179	BA.2.12.1	BA.2.12.1	19.7735		Boosted	5	1	22C (Omicron)	97.1173	400
HP31423	EPI_ISL_12717308	BA.2.12.1	BA.2.12.1	32.0419	Negative	Unvaccinated			22C (Omicron)	93.7498	254.754
HP31474		BA.2.12.1	BA.2.12.1	20.2687	Positive	Boosted		0	22C (Omicron)	97.1173	400
HP31411	EPI_ISL_12717298	BA.2.12.1	BA.2.12.1	34.1548	Positive	Vaccinated			22C (Omicron)	90.5829	153.359
HP31823	EPI_ISL_13086549	BA.2.12.1	BA.2.12.1	15.354		Boosted	3	1	22C (Omicron)	97.1173	400
HP31300	EPI_ISL_12717221	BA.2.12.1	BA.2.12.1	31.5227		Unvaccinated	2	1	22C (Omicron)	97.1173	400
HP31560	EPI_ISL_12880998	BA.2.12.1	BA.2.12.1	33.123		Unvaccinated	0	1	22C (Omicron)	94.2681	245.587
HP31384	EPI_ISL_12717282	BA.2.12.1	BA.2.12.1	18.6095		Unvaccinated	1	1	22C (Omicron)	96.2144	400
HP31253	EPI_ISL_12717182	BA.2.12.1	BA.2.12.1	18.3203	Positive	Boosted	1	1	22C (Omicron)	97.1173	400
HP31231	EPI_ISL_12717162	BA.2.12.1	BA.2.12.1	16.7711	Positive	Unvaccinated	0	1	22C (Omicron)	97.1173	400
HP31389	EPI_ISL_12717285	BA.2.12.1	BA.2.12.1	17.3426	Negative	Vaccinated	0	1	22C (Omicron)	98.0805	400
HP31833	EPI_ISL_13086555	BA.2.12.1	BA.2.12.1	19.7367		Boosted	2	1	22C (Omicron)	97.1173	400
HP31424	EPI_ISL_12717309	BA.2.12.1	BA.2.12.1	23.2415		Unvaccinated			22C (Omicron)	97.1173	400
HP31255	EPI_ISL_12717184	BA.2.12.1	BA.2.12.1	20.7709		Vaccinated		1	22C (Omicron)	97.114	400
HP31257	EPI_ISL_12717186	BA.2.12.1	BA.2.12.1	15.3932		Boosted	4	1	22C (Omicron)	97.1173	400
HP31383	EPI_ISL_12717281	BA.2.12.1	BA.2.12.1	18.8135		Boosted		0	22C (Omicron)	97.1173	400
HP31256	EPI_ISL_12717185	BA.2.12.1	BA.2.12.1	19.0989		Vaccinated	3	1	22C (Omicron)	97.1173	400
HP31817	EPI_ISL_13086545	BA.2.12.1	BA.2.12.1	22.0792		Boosted	1	1	22C (Omicron)	97.1173	400
HP31230	EPI_ISL_12717161	BA.2.12.1	BA.2.12.1	12.2894	Positive	Unvaccinated	1	1	22C (Omicron)	95.1075	400
HP31382		BA.2.12.1	BA.2.12.1	15.8252		Boosted	0	1	22C (Omicron)	97.1173	400
HP31220	EPI_ISL_12717154	BA.2.12.1	BA.2.12.1	22.4356	Negative	Vaccinated		0	22C (Omicron)	97.1173	400
HP31415	EPI_ISL_12717301	BA.2.12.1	BA.2.12.1	21.6805	Negative	Unvaccinated			22C (Omicron)	97.1173	400
HP31414	EPI_ISL_12717300	BA.2.12.1	BA.2.12.1	18.6425	Negative	Unvaccinated			22C (Omicron)	97.1173	400
HP31557	EPI_ISL_12880996	BA.2.12.1	BA.2.12.1	20.262		Unvaccinated	0	1	22C (Omicron)	97.1173	400
HP31813	EPI_ISL_13086542	BA.2.12.1	BA.2.12.1	23.856		Vaccinated	1	1	22C (Omicron)	97.1173	400
HP31418	EPI_ISL_12717304	BA.2.12.1	BA.2.12.1	26.3867	Negative	Vaccinated			22C (Omicron)	97.1173	400
HP31686	EPI_ISL_12881089	BA.2.12.1	BA.2.12.1	26.3604		Unvaccinated			22C (Omicron)	98.5353	400
HP31579	EPI_ISL_12881010	BA.2.12.1	BA.2.12.1	20.1455		Boosted	7	1	22C (Omicron)	96.1375	400
HP31818	EPI_ISL_13086546	BA.2.12.1	BA.2.12.1	16.8393		Unvaccinated	1	1	22C (Omicron)	97.1173	400
HP31552	EPI_ISL_12880993	BA.2.12.1	BA.2.12.1	13.9017		Unvaccinated	0	1	22C (Omicron)	97.1173	400
HP31420	EPI_ISL_12717306	BA.2.12.1	BA.2.12.1	17.0892		Boosted			22C (Omicron)	97.1173	400
HP31469	EPI_ISL_12717344	BA.2.12.1	BA.2.12.1	27.3585		Unvaccinated	3	1	22C (Omicron)	97.114	400
HP31223	EPI_ISL_12717156	BA.2.12.1	BA.2.12.1	18.8422	Negative	Unvaccinated	3	1	22C (Omicron)	98.0805	400
HP31555	EPI_ISL_12880995	BA.2.12.1	BA.2.12.1	26.6828		Vaccinated		0	22C (Omicron)	97.1173	400
HP31458	EPI_ISL_12717338	BA.2.12.1	BA.2.12.1	23.3772		Boosted	1	1	22C (Omicron)	96.0873	400
HP31429	EPI_ISL_12717314	BA.2.12.1	BA.2.12.1	29.9647	Negative	Boosted	1	1	22C (Omicron)	95.064	326.55
HP31797	EPI_ISL_13086528	BA.2.12.1	BA.2.12.1	14.2757		Unvaccinated	1	1	22C (Omicron)	97.1173	400
HP31809	EPI_ISL_13086539	BA.2.12.1	BA.2.12.1	20.9517		Boosted		1	22C (Omicron)	97.1173	400
HP31470	EPI_ISL_12717345	BA.2.12.1	BA.2.12.1	26.3175	Negative	Vaccinated	6	1	22C (Omicron)	90.6866	301.43
HP31224	EPI_ISL_12717157	BA.2.12.1	BA.2.12.1	17.7678	Positive	Unvaccinated	2	1	22C (Omicron)	97.1173	400
HP31804	EPI_ISL_13086534	BA.2.12.1	BA.2.12.1	28.8815		Vaccinated	1	1	22C (Omicron)	90.3588	182.963
HP31488	EPI_ISL_12717358	BA.2.12.1	BA.2.12.1	21.8436	Positive	Vaccinated			22C (Omicron)	97.114	400
HP31440	EPI_ISL_12717323	BA.2.12.1	BA.2.12.1	20.3729	Positive	Unvaccinated		0	22C (Omicron)	97.1173	400
HP31466	EPI_ISL_12717341	BA.2.12.1	BA.2.12.1	17.6376		Unvaccinated	5	1	22C (Omicron)	96.0873	400
HP31468	EPI_ISL_12717343	BA.2.12.1	BA.2.12.1	25.1817		Unvaccinated	0	1	22C (Omicron)	95.2012	400
HP31460	EPI_ISL_12717339	BA.2.12.1	BA.2.12.1	20.9492		Boosted		0	22C (Omicron)	98.445	400
HP31457	EPI_ISL_12717337	BA.2.12.1	BA.2.12.1	24.7211		Boosted		0	22C (Omicron)	97.1173	400
HP31453	EPI_ISL_12717333	BA.2.12.1	BA.2.12.1	25.6517		Unvaccinated	3	1	22C (Omicron)	97.1173	400
HP31448	EPI_ISL_12717328	BA.2.12.1	BA.2.12.1	27.4372	Positive	Boosted	7	1	22C (Omicron)	97.2076	400
HP31467	EPI_ISL_12717342	BA.2.12.1	BA.2.12.1	20.1049		Boosted	1	1	22C (Omicron)	96.181	400
HP31452	EPI_ISL_12717332	BA.2.12.1	BA.2.12.1	23.6989		Vaccinated		1	22C (Omicron)	98.4416	400
HP31426	EPI_ISL_12717311	BA.2.12.1	BA.2.12.1	30.2575		Boosted		1	22C (Omicron)	96.2713	352.453
HP31456	EPI_ISL_12717336	BA.2.12.1	BA.2.12.1	21.0466		Unvaccinated	13	1	22C (Omicron)	97.1173	400
HP31798	EPI_ISL_13086529	BA.2.12.1	BA.2.12.1	17.8138		Boosted	7	1	22C (Omicron)	96.074	400
HP31517	EPI_ISL_12880963	BA.2.12.1	BA.2.12.1	12.733		Unvaccinated	2	1	22C (Omicron)	97.1173	400
HP31585	EPI_ISL_12881016	BA.2.12.1	BA.2.12.1	20.5282		Unvaccinated		1	22C (Omicron)	97.1173	400
HP31518	EPI_ISL_12880964	BA.2.12.1	BA.2.12.1	31.1056		Boosted	3	1	22C (Omicron)	97.1173	400
HP31502	EPI_ISL_12880949	BA.2.12.1	BA.2.12.1	21.975		Unvaccinated			22C (Omicron)	97.1173	400
HP31860	EPI_ISL_13086573	BA.2.12.1	BA.2.12.1	20.3213		Vaccinated	0	1	22C (Omicron)	97.1173	400
HP31532	EPI_ISL_12880976	BA.2.12.1	BA.2.12.1	22.4343		Boosted		1	22C (Omicron)	97.1173	400
HP31534	EPI_ISL_12880978	BA.2.12.1	BA.2.12.1	20.4015		Boosted	2	1	22C (Omicron)	97.1173	400
HP31528	EPI_ISL_12880972	BA.2.12.1	BA.2.12.1	14.0118		Unvaccinated	1	1	22C (Omicron)	97.1173	400
HP31484	EPI_ISL_12717356	BA.2.12.1	BA.2.12.1	20.3371	Positive	Boosted	5	1	22C (Omicron)	97.1173	400
HP31582	EPI_ISL_12881013	BA.2.12.1	BA.2.12.1	27.7203		Vaccinated	0	1	22C (Omicron)	96.2746	400
HP32020	EPI_ISL_13086685	BA.2.12.1	BA.2.12.1			Boosted	1	1	22C (Omicron)	97.1173	400
HP31519	EPI_ISL_12880965	BA.2.12.1	BA.2.12.1	23.982		Vaccinated	1	1	22C (Omicron)	97.1173	400
HP31520	EPI_ISL_12880966	BA.2.12.1	BA.2.12.1	22.1477		Vaccinated	2	1	22C (Omicron)	97.1173	400
HP31512	EPI_ISL_12880958	BA.2.12.1	BA.2.12.1	17.1948		Unvaccinated	2	1	22C (Omicron)	97.1173	400
HP31783	EPI_ISL_13086519	BA.2.12.1	BA.2.12.1	20.551		Unvaccinated	0	1	22C (Omicron)	97.1173	400
HP32022	EPI_ISL_13086686	BA.2.12.1	BA.2.12.1			Boosted	2	1	22C (Omicron)	94.315	302.679
HP31584	EPI_ISL_12881015	BA.2.12.1	BA.2.12.1	24.1336		Boosted	1	1	22C (Omicron)	97.1173	400
HP31530	EPI_ISL_12880974	BA.2.12.1	BA.2.12.1	18.4461		Vaccinated	1	1	22C (Omicron)	97.1173	400
HP31515	EPI_ISL_12880961	BA.2.12.1	BA.2.12.1	23.7592		Boosted	2	1	22C (Omicron)	97.1173	400
HP31525	EPI_ISL_12880970	BA.2.12.1	BA.2.12.1	32.9092		Boosted		1	22C (Omicron)	97.1173	270.905
HP31522	EPI_ISL_12880968	BA.2.12.1	BA.2.12.1	31.8892		Vaccinated		1	22C (Omicron)	95.064	266.826
HP32029	EPI_ISL_13086692	BA.2.12.1	BA.2.12.1			Unvaccinated	1	1	22C (Omicron)	93.3184	400
HP31787	EPI_ISL_13086522	BA.2.12.1	BA.2.12.1	16.9185		Unvaccinated	0	1	22C (Omicron)	97.1173	400
HP31513	EPI_ISL_12880959	BA.2.12.1	BA.2.12.1	20.3423		Boosted	0	1	22C (Omicron)	97.1173	400
HP31549	EPI_ISL_12880990	BA.2.12.1	BA.2.12.1	24.1393		Boosted	5	1	22C (Omicron)	97.1173	400
HP31506	EPI_ISL_12880953	BA.2.12.1	BA.2.12.1	15.8707		Unvaccinated	-2	1	22C (Omicron)	97.1173	400
HP31542	EPI_ISL_12880985	BA.2.12.1	BA.2.12.1	24.1636		Unvaccinated	-8	1	22C (Omicron)	97.1173	400
HP31487	EPI_ISL_12717357	BA.2.12.1	BA.2.12.1	19.7378	Positive	Unvaccinated		0	22C (Omicron)	97.1173	400
HP31548		BA.2.12.1	BA.2.12.1	26.8986		Boosted	1	1	22C (Omicron)	97.1173	400
HP31597	EPI_ISL_12881023	BA.2.12.1	BA.2.12.1	20.797		Unvaccinated			22C (Omicron)	97.1173	400
HP31510	EPI_ISL_12880956	BA.2.12.1	BA.2.12.1	17.09		Unvaccinated	2	1	22C (Omicron)	97.1173	400
HP31581	EPI_ISL_12881012	BA.2.12.1	BA.2.12.1	25.0314		Vaccinated		1	22C (Omicron)	97.1173	400
HP31537	EPI_ISL_12880981	BA.2.12.1	BA.2.12.1	14.295		Vaccinated		1	22C (Omicron)	97.1173	400
HP31550	EPI_ISL_12880991	BA.2.12.1	BA.2.12.1	20.3861		Boosted		0	22C (Omicron)	97.1173	400
HP31511	EPI_ISL_12880957	BA.2.12.1	BA.2.12.1	21.2734		Unvaccinated	1	1	22C (Omicron)	97.1173	400
HP31977	EPI_ISL_13086661	BA.2.12.1	BA.2.12.1			Unvaccinated		0	22C (Omicron)	97.1173	400
HP31786	EPI_ISL_13086521	BA.2.12.1	BA.2.12.1	16.4828		Unvaccinated	5	1	22C (Omicron)	97.1173	400
HP31505	EPI_ISL_12880952	BA.2.12.1	BA.2.12.1	22.5848	Negative	Vaccinated	1	1	22C (Omicron)	97.1173	400
HP31546	EPI_ISL_12880988	BA.2.12.1	BA.2.12.1	32.6703		Boosted	0	1	22C (Omicron)	97.1173	302.143
HP31795	EPI_ISL_13086526	BA.2.12.1	BA.2.12.1	15.9817		Boosted	2	1	22C (Omicron)	97.1173	400
HP31971	EPI_ISL_13086655	BA.2.12.1	BA.2.12.1			Unvaccinated	0	1	22C (Omicron)	97.1173	400
HP31972	EPI_ISL_13086656	BA.2.12.1	BA.2.12.1			Boosted	1	1	22C (Omicron)	96.1743	400
HP31596		BA.2.12.1	BA.2.12.1	39.6349		Unvaccinated			22C (Omicron)	94.5858	214.72
HP31580	EPI_ISL_12881011	BA.2.12.1	BA.2.12.1	20.9436		Unvaccinated	3	1	22C (Omicron)	97.1173	400
HP31547	EPI_ISL_12880989	BA.2.12.1	BA.2.12.1	22.7036		Boosted		0	22C (Omicron)	97.1173	400
HP31794	EPI_ISL_13086525	BA.2.12.1	BA.2.12.1	14.3118		Boosted	1	1	22C (Omicron)	97.1173	400
HP31504	EPI_ISL_12880951	BA.2.12.1	BA.2.12.1	18.8117		Vaccinated	2	1	22C (Omicron)	97.1173	400
HP31978	EPI_ISL_13086662	BA.2.12.1	BA.2.12.1			Boosted	0	1	22C (Omicron)	97.114	400
HP31601	EPI_ISL_12881026	BA.2.12.1	BA.2.12.1	22.9902		Boosted			22C (Omicron)	97.1173	400
HP31538	EPI_ISL_12880982	BA.2.12.1	BA.2.12.1	18.4301		Boosted	1	1	22C (Omicron)	97.1173	400
HP31608		BA.2.12.1	BA.2.12.1	29.7177		Boosted	8	1	22C (Omicron)	92.5693	252.252
HP31612	EPI_ISL_12881033	BA.2.12.1	BA.2.12.1	20.53		Unvaccinated		1	22C (Omicron)	98.445	400
HP31607	EPI_ISL_12881031	BA.2.12.1	BA.2.12.1	24.5079		Unvaccinated	0	1	22C (Omicron)	98.4416	400
HP32018	EPI_ISL_13086683	BA.2.12.1	BA.2.12.1			Vaccinated	3	1	22C (Omicron)	97.1173	400
HP32012	EPI_ISL_13086679	BA.2.12.1	BA.2.12.1			Vaccinated	0	1	22C (Omicron)	97.1173	400
HP32165	EPI_ISL_13086783	BA.2.12.1	BA.2.12.1	27.068		Unvaccinated	3	1	22C (Omicron)	98.5353	400
HP31606	EPI_ISL_12881030	BA.2.12.1	BA.2.12.1	17.2847		Vaccinated		0	22C (Omicron)	98.445	400
HP31623	EPI_ISL_12881042	BA.2.12.1	BA.2.12.1	19.3169		Unvaccinated			22C (Omicron)	95.2413	383.821
HP31604	EPI_ISL_12881028	BA.2.12.1	BA.2.12.1	17.8048		Vaccinated		1	22C (Omicron)	97.1173	400
HP31503	EPI_ISL_12880950	BA.2.12.1	BA.2.12.1	32.8058		Unvaccinated	1	1	22C (Omicron)	97.1173	334.333
HP31703	EPI_ISL_12881100	BA.2.12.1	BA.2.12.1	26.019		Unvaccinated	0	1	22C (Omicron)	95.0874	358.981
HP32184	EPI_ISL_13086796	BA.2.12.1	BA.2.12.1	23.0189		Vaccinated	1	1	22C (Omicron)	97.1173	400
HP31715	EPI_ISL_12881108	BA.2.12.1	BA.2.12.1	18.9783		Boosted	0	1	22C (Omicron)	97.1173	400
HP31609		BA.2.12.1	BA.2.12.1	29.9767		Unvaccinated	1	1	22C (Omicron)	96.2512	350.89
HP31610		BA.2.12.1	BA.2.12.1	31.5939		Boosted	3	1	22C (Omicron)	93.7163	237.711
HP32164	EPI_ISL_13086782	BA.2.12.1	BA.2.12.1	20.5654		Unvaccinated	1	1	22C (Omicron)	98.445	400
HP31719	EPI_ISL_12881111	BA.2.12.1	BA.2.12.1	14.4236		Boosted	0	1	22C (Omicron)	97.1173	400
HP32023	EPI_ISL_13086687	BA.2.12.1	BA.2.12.1			Boosted	1	1	22C (Omicron)	97.1173	400
HP31676	EPI_ISL_12881084	BA.2.12.1	BA.2.12.1	17.6985		Boosted	2	1	22C (Omicron)	97.1173	400
HP31706	EPI_ISL_12881103	BA.2.12.1	BA.2.12.1	30.5248		Unvaccinated	0	1	22C (Omicron)	95.1978	362.322
HP31671	EPI_ISL_12881079	BA.2.12.1	BA.2.12.1	31.8774		Vaccinated		1	22C (Omicron)	98.0771	400
HP31653	EPI_ISL_12881065	BA.2.12.1	BA.2.12.1	16.2534		Boosted		0	22C (Omicron)	98.445	400
HP31877	EPI_ISL_13086584	BA.2.12.1	BA.2.12.1			Unvaccinated			22C (Omicron)	96.2311	336.975
HP31654	EPI_ISL_12881066	BA.2.12.1	BA.2.12.1	20.7533		Boosted	1	1	22C (Omicron)	98.5319	400
HP31677	EPI_ISL_12881085	BA.2.12.1	BA.2.12.1	18.322		Vaccinated	13	1	22C (Omicron)	98.445	400
HP31702		BA.2.12.1	BA.2.12.1	18.9592		Unvaccinated	0	1	22C (Omicron)	97.1173	400
HP31658	EPI_ISL_12881069	BA.2.12.1	BA.2.12.1	17.9519		Unvaccinated	2	1	22C (Omicron)	97.1173	400
HP31619	EPI_ISL_12881039	BA.2.12.1	BA.2.12.1	13.6309		Boosted	4	1	22C (Omicron)	98.0805	400
HP31622	EPI_ISL_12881041	BA.2.12.1	BA.2.12.1	20.1147		Unvaccinated	3	1	22C (Omicron)	98.4383	400
HP31655	EPI_ISL_12881067	BA.2.12.1	BA.2.12.1	24.6746		Boosted		1	22C (Omicron)	98.4416	400
HP31663	EPI_ISL_12881071	BA.2.12.1	BA.2.12.1	24.7609		Unvaccinated	4	1	22C (Omicron)	97.1173	400
HP31666	EPI_ISL_12881074	BA.2.12.1	BA.2.12.1	17.0265		Boosted		1	22C (Omicron)	97.1173	400
HP31670	EPI_ISL_12881078	BA.2.12.1	BA.2.12.1	17.6195		Unvaccinated	0	1	22C (Omicron)	97.114	400
HP31728	EPI_ISL_12881116	BA.2.12.1	BA.2.12.1	20.7327		Boosted			22C (Omicron)	97.1173	400
HP31662	EPI_ISL_12881070	BA.2.12.1	BA.2.12.1	17.3834		Unvaccinated	3	1	22C (Omicron)	97.1173	400
HP31656	EPI_ISL_12881068	BA.2.12.1	BA.2.12.1	16.7882		Vaccinated		1	22C (Omicron)	97.1173	400
HP31643	EPI_ISL_12881056	BA.2.12.1	BA.2.12.1	16.2		Boosted		0	22C (Omicron)	97.1173	400
HP31698	EPI_ISL_12881097	BA.2.12.1	BA.2.12.1	18.5162		Boosted	0	1	22C (Omicron)	97.1173	400
HP31708	EPI_ISL_12881105	BA.2.12.1	BA.2.12.1	22.7808		Boosted	0	1	22C (Omicron)	97.1173	400
HP32001	EPI_ISL_13086674	BA.2.12.1	BA.2.12.1			Unvaccinated	1	1	22C (Omicron)	97.1173	400
HP31669	EPI_ISL_12881077	BA.2.12.1	BA.2.12.1	21.0769		Boosted		1	22C (Omicron)	95.3316	285.827
HP31684		BA.2.12.1	BA.2.12.1	30.5651		Unvaccinated	2	1	22C (Omicron)	96.1676	287.254
HP31649	EPI_ISL_12881062	BA.2.12.1	BA.2.12.1	13.6228		Unvaccinated		0	22C (Omicron)	97.1173	400
HP31729	EPI_ISL_12881117	BA.2.12.1	BA.2.12.1	14.4767		Boosted			22C (Omicron)	97.1173	400
HP32041	EPI_ISL_13086700	BA.2.12.1	BA.2.12.1			Boosted	2	1	22C (Omicron)	96.0873	400
HP31633		BA.2.12.1	BA.2.12.1	31.7755		Unvaccinated	0	1	22C (Omicron)	95.268	260.666
HP32056	EPI_ISL_13086712	BA.2.12.1	BA.2.12.1			Boosted	2	1	22C (Omicron)	97.2076	400
HP31628		BA.2.12.1	BA.2.12.1	21.4088		Boosted	7	1	22C (Omicron)	97.1073	400
HP31682		BA.2.12.1	BA.2.12.1	32.8671		Unvaccinated	0	1	22C (Omicron)	93.4889	240.607
HP31705	EPI_ISL_12881102	BA.2.12.1	BA.2.12.1	18.1017		Boosted	0	1	22C (Omicron)	97.1173	400
HP31690	EPI_ISL_12881092	BA.2.12.1	BA.2.12.1	25.4136		Unvaccinated		0	22C (Omicron)	97.1173	400
HP32035	EPI_ISL_13086696	BA.2.12.1	BA.2.12.1			Vaccinated	3	1	22C (Omicron)	97.1173	400
HP31689		BA.2.12.1	BA.2.12.1	16.0575		Vaccinated	0	1	22C (Omicron)	97.1173	400
HP31648	EPI_ISL_12881061	BA.2.12.1	BA.2.12.1	14.704		Boosted	2	1	22C (Omicron)	97.1173	400
HP32051	EPI_ISL_13086708	BA.2.12.1	BA.2.12.1			Vaccinated	0	1	22C (Omicron)	97.2076	400
HP31651	EPI_ISL_12881064	BA.2.12.1	BA.2.12.1	16.078		Boosted	1	1	22C (Omicron)	98.445	400
HP31685	EPI_ISL_12881088	BA.2.12.1	BA.2.12.1	22.1528		Boosted	3	1	22C (Omicron)	97.2076	400
HP31650	EPI_ISL_12881063	BA.2.12.1	BA.2.12.1	19.7252		Boosted		1	22C (Omicron)	97.114	400
HP31693	EPI_ISL_12881093	BA.2.12.1	BA.2.12.1	22.3636		Unvaccinated		0	22C (Omicron)	97.1173	400
HP31694	EPI_ISL_12881094	BA.2.12.1	BA.2.12.1	21.2418		Boosted	5	1	22C (Omicron)	97.1173	400
HP31631	EPI_ISL_12881045	BA.2.12.1	BA.2.12.1			Unvaccinated	8	1	22C (Omicron)	98.5353	400
HP31723		BA.2.12.1	BA.2.12.1	18.2688		Unvaccinated			22C (Omicron)	97.1173	400
HP31996	EPI_ISL_13086672	BA.2.12.1	BA.2.12.1			Boosted			22C (Omicron)	97.1173	400
HP32009	EPI_ISL_13086678	BA.2.12.1	BA.2.12.1			Boosted			22C (Omicron)	97.1173	400
HP32193	EPI_ISL_13086801	BA.2.12.1	BA.2.12.1	18.1726		Vaccinated	3	1	22C (Omicron)	97.1173	400
HP31879	EPI_ISL_13086586	BA.2.12.1	BA.2.12.1			Unvaccinated			22C (Omicron)	97.1173	400
HP31636	EPI_ISL_12881049	BA.2.12.1	BA.2.12.1	18.6937		Unvaccinated			22C (Omicron)	97.1173	400
HP31733		BA.2.12.1	BA.2.12.1	29.4621		Unvaccinated	0	1	22C (Omicron)	93.1779	252.451
HP31726	EPI_ISL_12881114	BA.2.12.1	BA.2.12.1	19.8299		Unvaccinated			22C (Omicron)	97.114	400
HP32060	EPI_ISL_13086714	BA.2.12.1	BA.2.12.1			Vaccinated	0	1	22C (Omicron)	98.0805	400
HP32054	EPI_ISL_13086711	BA.2.12.1	BA.2.12.1			Unvaccinated	4	1	22C (Omicron)	97.1173	400
HP32000	EPI_ISL_13086673	BA.2.12.1	BA.2.12.1			Vaccinated			22C (Omicron)	97.1173	400
HP32062		BA.2.12.1	BA.2.12.1			Boosted			22C (Omicron)	97.1173	400
HP31725		BA.2.12.1	BA.2.12.1	24.0956		Unvaccinated			22C (Omicron)	97.1006	400
HP31630	EPI_ISL_12881044	BA.2.12.1	BA.2.12.1	19.6185		Vaccinated			22C (Omicron)	98.445	400
HP31637	EPI_ISL_12881050	BA.2.12.1	BA.2.12.1	18.2113		Vaccinated		0	22C (Omicron)	97.2076	400
HP32047	EPI_ISL_13086705	BA.2.12.1	BA.2.12.1			Boosted	3	1	22C (Omicron)	98.0805	400
HP32044	EPI_ISL_13086702	BA.2.12.1	BA.2.12.1			Unvaccinated			22C (Omicron)	94.1243	335.619
HP32049	EPI_ISL_13086707	BA.2.12.1	BA.2.12.1			Unvaccinated			22C (Omicron)	97.1173	400
HP31629	EPI_ISL_12881043	BA.2.12.1	BA.2.12.1	20.0281		Vaccinated			22C (Omicron)	97.1173	400
HP31744	EPI_ISL_12881130	BA.2.12.1	BA.2.12.1	24.1349		Unvaccinated	2	1	22C (Omicron)	97.1173	400
HP31780	EPI_ISL_12881156	BA.2.12.1	BA.2.12.1	33.1563		Boosted	1	1	22C (Omicron)	94.1745	246.991
HP31883	EPI_ISL_13086590	BA.2.12.1	BA.2.12.1			Vaccinated			22C (Omicron)	97.1173	400
HP32052	EPI_ISL_13086709	BA.2.12.1	BA.2.12.1			Vaccinated	5	1	22C (Omicron)	97.1173	400
HP31878	EPI_ISL_13086585	BA.2.12.1	BA.2.12.1			Vaccinated			22C (Omicron)	97.1173	400
HP31763	EPI_ISL_12881147	BA.2.12.1	BA.2.12.1	18.5109		Boosted		1	22C (Omicron)	98.445	400
HP31739	EPI_ISL_12881125	BA.2.12.1	BA.2.12.1	21.2563		Unvaccinated	1	1	22C (Omicron)	97.1173	400
HP32378	EPI_ISL_13134907	BA.2.12.1	BA.2.12.1			Unvaccinated	3	1	22C (Omicron)	97.1173	400
HP31736	EPI_ISL_12881122	BA.2.12.1	BA.2.12.1	22.3744		Unvaccinated	3	1	22C (Omicron)	97.114	400
HP31635	EPI_ISL_12881048	BA.2.12.1	BA.2.12.1	15.7111		Unvaccinated	0	0	22C (Omicron)	97.1173	400
HP31778	EPI_ISL_12881155	BA.2.12.1	BA.2.12.1	19.9841		Boosted		1	22C (Omicron)	96.0873	400
HP31954	EPI_ISL_13086643	BA.2.12.1	BA.2.12.1			Boosted	2	1	22C (Omicron)	96.0873	392.747
HP31752	EPI_ISL_12881137	BA.2.12.1	BA.2.12.1	15.1579		Boosted		1	22C (Omicron)	97.1173	400
HP31777	EPI_ISL_12881154	BA.2.12.1	BA.2.12.1	22.7181		Boosted		1	22C (Omicron)	97.1173	400
HP32390	EPI_ISL_13134914	BA.2.12.1	BA.2.12.1			Unvaccinated		0	22C (Omicron)	97.1173	400
HP31735	EPI_ISL_12881121	BA.2.12.1	BA.2.12.1	14.8601		Unvaccinated		0	22C (Omicron)	97.1173	400
HP32016	EPI_ISL_13086682	BA.2.12.1	BA.2.12.1			Vaccinated		1	22C (Omicron)	97.1173	400
HP31738	EPI_ISL_12881124	BA.2.12.1	BA.2.12.1	19.4697		Vaccinated	0	1	22C (Omicron)	97.1173	400
HP31771	EPI_ISL_12881151	BA.2.12.1	BA.2.12.1	28.3348		Vaccinated		0	22C (Omicron)	97.1173	386.98
HP31741	EPI_ISL_12881127	BA.2.12.1	BA.2.12.1	16.4243		Vaccinated	6	1	22C (Omicron)	97.1173	400
HP31634	EPI_ISL_12881047	BA.2.12.1	BA.2.12.1	18.6626		Unvaccinated	0	1	22C (Omicron)	97.1173	400
HP32469	EPI_ISL_13134968	BA.2.12.1	BA.2.12.1			Unvaccinated	1	1	22C (Omicron)	97.2043	400
HP31737	EPI_ISL_12881123	BA.2.12.1	BA.2.12.1	27.6179		Unvaccinated	0	1	22C (Omicron)	97.1173	400
HP32171	EPI_ISL_13086788	BA.2.12.1	BA.2.12.1	23.458		Unvaccinated	1	1	22C (Omicron)	97.1173	400
HP31983	EPI_ISL_13086666	BA.2.12.1	BA.2.12.1			Boosted		0	22C (Omicron)	97.1173	400
HP31766	EPI_ISL_12881148	BA.2.12.1	BA.2.12.1	23.4716		Boosted		0	22C (Omicron)	97.1173	400
HP31740	EPI_ISL_12881126	BA.2.12.1	BA.2.12.1	18.8203		Boosted		1	22C (Omicron)	97.1173	400
HP31984	EPI_ISL_13086667	BA.2.12.1	BA.2.12.1			Unvaccinated	1	1	22C (Omicron)	97.1173	400
HP32381		BA.2.12.1	BA.2.12.1			Unvaccinated	1	1	22C (Omicron)	97.114	400
HP32374	EPI_ISL_13134904	BA.2.12.1	BA.2.12.1			Boosted	0	1	22C (Omicron)	96.2011	400
HP31746	EPI_ISL_12881132	BA.2.12.1	BA.2.12.1	20.4347		Unvaccinated	1	1	22C (Omicron)	97.1173	400
HP31748	EPI_ISL_12881134	BA.2.12.1	BA.2.12.1	24.0734		Unvaccinated	3	1	22C (Omicron)	97.1173	400
HP31755	EPI_ISL_12881140	BA.2.12.1	BA.2.12.1	18.7141		Vaccinated		0	22C (Omicron)	97.1173	400
HP32380		BA.2.12.1	BA.2.12.1			Unvaccinated		0	22C (Omicron)	97.1173	400
HP32175	EPI_ISL_13086792	BA.2.12.1	BA.2.12.1	29.0028		Vaccinated	2	1	22C (Omicron)	98.445	400
HP31875	EPI_ISL_13086582	BA.2.12.1	BA.2.12.1	31.1044		Boosted	7	1	22C (Omicron)	94.1143	207.277
HP31914	EPI_ISL_13086609	BA.2.12.1	BA.2.12.1			Boosted	1	1	22C (Omicron)	98.445	400
HP31869	EPI_ISL_13086579	BA.2.12.1	BA.2.12.1	28.3068		Boosted		1	22C (Omicron)	94.1076	286.817
HP31915	EPI_ISL_13086610	BA.2.12.1	BA.2.12.1			Boosted	3	1	22C (Omicron)	97.1173	400
HP32170	EPI_ISL_13086787	BA.2.12.1	BA.2.12.1	32.0221		Unvaccinated	1	1	22C (Omicron)	96.2713	358.497
HP31895	EPI_ISL_13086601	BA.2.12.1	BA.2.12.1			Unvaccinated	1	1	22C (Omicron)	93.6729	289.801
HP32168	EPI_ISL_13086785	BA.2.12.1	BA.2.12.1	23.4955		Unvaccinated	3	1	22C (Omicron)	98.445	400
HP31872		BA.2.12.1	BA.2.12.1	17.5157		Boosted		1	22C (Omicron)	97.1173	400
HP31864	EPI_ISL_13086575	BA.2.12.1	BA.2.12.1	16.1036		Boosted	1	1	22C (Omicron)	97.114	400
HP31893	EPI_ISL_13086600	BA.2.12.1	BA.2.12.1			Boosted	2	1	22C (Omicron)	96.094	400
HP32387	EPI_ISL_13134912	BA.2.12.1	BA.2.12.1			Unvaccinated		1	22C (Omicron)	97.1173	400
HP31917	EPI_ISL_13086612	BA.2.12.1	BA.2.12.1			Boosted	3	1	22C (Omicron)	97.1173	400
HP31934	EPI_ISL_13086626	BA.2.12.1	BA.2.12.1			Boosted	2	1	22C (Omicron)	97.1173	400
HP31868	EPI_ISL_13086578	BA.2.12.1	BA.2.12.1	26.0157		Boosted	1	1	22C (Omicron)	95.2413	341.71
HP31743	EPI_ISL_12881129	BA.2.12.1	BA.2.12.1	17.9649		Unvaccinated	1	1	22C (Omicron)	97.1173	400
HP31888	EPI_ISL_13086595	BA.2.12.1	BA.2.12.1			Unvaccinated			22C (Omicron)	97.1173	400
HP31874	EPI_ISL_13086581	BA.2.12.1	BA.2.12.1	16.0086		Boosted	1	1	22C (Omicron)	98.0805	400
HP32058	EPI_ISL_13086713	BA.2.12.1	BA.2.12.1			Vaccinated	0	1	22C (Omicron)	97.0839	400
HP31742	EPI_ISL_12881128	BA.2.12.1	BA.2.12.1	27.9072		Unvaccinated	1	1	22C (Omicron)	97.1173	400
HP32356	EPI_ISL_13134890	BA.2.12.1	BA.2.12.1			Unvaccinated	0	1	22C (Omicron)	97.2076	400
HP32358	EPI_ISL_13134892	BA.2.12.1	BA.2.12.1			Unvaccinated	0	1	22C (Omicron)	97.1173	400
HP31920	EPI_ISL_13086614	BA.2.12.1	BA.2.12.1			Boosted		1	22C (Omicron)	97.1173	400
HP31871		BA.2.12.1	BA.2.12.1	15.2061		Vaccinated		1	22C (Omicron)	97.1173	400
HP31889	EPI_ISL_13086596	BA.2.12.1	BA.2.12.1			Unvaccinated			22C (Omicron)	97.1173	400
HP32463	EPI_ISL_13134965	BA.2.12.1	BA.2.12.1			Unvaccinated	1	1	22C (Omicron)	97.1173	400
HP31924	EPI_ISL_13086617	BA.2.12.1	BA.2.12.1			Boosted	1	1	22C (Omicron)	95.1142	210.59
HP31865		BA.2.12.1	BA.2.12.1	23.6791		Boosted	0	1	22C (Omicron)	97.1173	400
HP32032	EPI_ISL_13086694	BA.2.12.1	BA.2.12.1			Vaccinated	0	1	22C (Omicron)	97.1173	400
HP31992	EPI_ISL_13086670	BA.2.12.1	BA.2.12.1			Unvaccinated	0	1	22C (Omicron)	97.1173	400
HP31897	EPI_ISL_13086602	BA.2.12.1	BA.2.12.1			Unvaccinated	0	1	22C (Omicron)	97.1173	400
HP32098	EPI_ISL_13086740	BA.2.12.1	BA.2.12.1			Unvaccinated			22C (Omicron)	97.1173	400
HP32291	EPI_ISL_13086867	BA.2.12.1	BA.2.12.1			Vaccinated	3	1	22C (Omicron)	98.445	396.67
HP31902	EPI_ISL_13086604	BA.2.12.1	BA.2.12.1			Boosted	2	1	22C (Omicron)	97.1173	400
HP31928	EPI_ISL_13086621	BA.2.12.1	BA.2.12.1			Boosted	1	1	22C (Omicron)	97.1173	400
HP32083		BA.2.12.1	BA.2.12.1			Unvaccinated			22C (Omicron)	97.1173	400
HP31941	EPI_ISL_13086632	BA.2.12.1	BA.2.12.1			Boosted	5	1	22C (Omicron)	97.1173	400
HP31906	EPI_ISL_13086607	BA.2.12.1	BA.2.12.1			Boosted	2	1	22C (Omicron)	97.1173	400
HP31950	EPI_ISL_13086639	BA.2.12.1	BA.2.12.1			Unvaccinated	2	1	22C (Omicron)	95.2379	400
HP32039	EPI_ISL_13086698	BA.2.12.1	BA.2.12.1			Unvaccinated		0	22C (Omicron)	94.2882	331.604
HP32087	EPI_ISL_13086731	BA.2.12.1	BA.2.12.1			Vaccinated			22C (Omicron)	98.0805	400
HP31938	EPI_ISL_13086629	BA.2.12.1	BA.2.12.1			Boosted	2	1	22C (Omicron)	95.5489	378.51
HP31942	EPI_ISL_13086633	BA.2.12.1	BA.2.12.1			Boosted	2	1	22C (Omicron)	97.1173	400
HP31952	EPI_ISL_13086641	BA.2.12.1	BA.2.12.1			Unvaccinated		1	22C (Omicron)	95.2413	400
HP31949	EPI_ISL_13086638	BA.2.12.1	BA.2.12.1			Unvaccinated	1	1	22C (Omicron)	97.1173	400
HP31981	EPI_ISL_13086665	BA.2.12.1	BA.2.12.1			Boosted	0	1	22C (Omicron)	95.9971	351.128
HP32352	EPI_ISL_13134887	BA.2.12.1	BA.2.12.1			Unvaccinated	0	1	22C (Omicron)	95.9101	400
HP31953	EPI_ISL_13086642	BA.2.12.1	BA.2.12.1			Boosted		1	22C (Omicron)	98.0805	400
HP31944	EPI_ISL_13086634	BA.2.12.1	BA.2.12.1			Unvaccinated	2	1	22C (Omicron)	94.034	385.148
HP31939	EPI_ISL_13086630	BA.2.12.1	BA.2.12.1			Unvaccinated		1	22C (Omicron)	94.8801	400
HP31951	EPI_ISL_13086640	BA.2.12.1	BA.2.12.1			Unvaccinated		0	22C (Omicron)	94.034	398.539
HP31926	EPI_ISL_13086619	BA.2.12.1	BA.2.12.1			Boosted		1	22C (Omicron)	97.1173	400
HP31940	EPI_ISL_13086631	BA.2.12.1	BA.2.12.1			Unvaccinated	1	1	22C (Omicron)	97.1006	382.01
HP31930	EPI_ISL_13086622	BA.2.12.1	BA.2.12.1			Boosted	1	1	22C (Omicron)	97.1173	400
HP31931	EPI_ISL_13086623	BA.2.12.1	BA.2.12.1			Boosted		0	22C (Omicron)	97.1173	400
HP31904	EPI_ISL_13086606	BA.2.12.1	BA.2.12.1			Boosted	1	1	22C (Omicron)	97.1173	400
HP31936	EPI_ISL_13086628	BA.2.12.1	BA.2.12.1			Boosted		1	22C (Omicron)	92.4656	303.31
HP32362		BA.2.12.1	BA.2.12.1			Vaccinated	1	1	22C (Omicron)	97.1173	400
HP32031	EPI_ISL_13086693	BA.2.12.1	BA.2.12.1			Unvaccinated	1	1	22C (Omicron)	97.1173	400
HP32204	EPI_ISL_13086807	BA.2.12.1	BA.2.12.1	21.582		Vaccinated		0	22C (Omicron)	97.1173	400
HP32099	EPI_ISL_13086741	BA.2.12.1	BA.2.12.1			Unvaccinated			22C (Omicron)	97.1173	400
HP32106	EPI_ISL_13086745	BA.2.12.1	BA.2.12.1			Vaccinated		1	22C (Omicron)	97.1107	400
HP32363	EPI_ISL_13134895	BA.2.12.1	BA.2.12.1			Vaccinated	0	1	22C (Omicron)	97.1173	400
HP32096	EPI_ISL_13086739	BA.2.12.1	BA.2.12.1			Unvaccinated			22C (Omicron)	97.1173	400
HP32102	EPI_ISL_13086743	BA.2.12.1	BA.2.12.1			Vaccinated	1	1	22C (Omicron)	95.0306	159.976
HP31909	EPI_ISL_13086608	BA.2.12.1	BA.2.12.1			Unvaccinated	0	1	22C (Omicron)	97.1173	400
HP32368	EPI_ISL_13134899	BA.2.12.1	BA.2.12.1			Vaccinated	1	1	22C (Omicron)	97.1173	400
HP32084		BA.2.12.1	BA.2.12.1			Vaccinated		0	22C (Omicron)	93.81	400
HP32278	EPI_ISL_13086857	BA.2.12.1	BA.2.12.1			Vaccinated	2	1	22C (Omicron)	98.445	400
HP32252	EPI_ISL_13086838	BA.2.12.1	BA.2.12.1			Unvaccinated	0	1	22C (Omicron)	90.1816	338.586
HP32359	EPI_ISL_13134893	BA.2.12.1	BA.2.12.1			Unvaccinated	4	1	22C (Omicron)	97.1173	400
HP32072	EPI_ISL_13086722	BA.2.12.1	BA.2.12.1			Unvaccinated	5	1	22C (Omicron)	97.1173	400
HP32069	EPI_ISL_13086720	BA.2.12.1	BA.2.12.1			Vaccinated		0	22C (Omicron)	96.1576	400
HP32111	EPI_ISL_13086749	BA.2.12.1	BA.2.12.1			Vaccinated		1	22C (Omicron)	96.2713	249.411
HP32269	EPI_ISL_13086850	BA.2.12.1	BA.2.12.1			Unvaccinated		1	22C (Omicron)	98.445	400
HP32126	EPI_ISL_13086761	BA.2.12.1	BA.2.12.1			Boosted		1	22C (Omicron)	97.1173	400
HP32129	EPI_ISL_13086764	BA.2.12.1	BA.2.12.1			Boosted		0	22C (Omicron)	97.1173	400
HP32229	EPI_ISL_13086823	BA.2.12.1	BA.2.12.1	22.6958		Unvaccinated			22C (Omicron)	97.1173	400
HP32140	EPI_ISL_13086773	BA.2.12.1	BA.2.12.1			Boosted	3	1	22C (Omicron)	96.084	390.986
HP32213	EPI_ISL_13086812	BA.2.12.1	BA.2.12.1	13.7919		Unvaccinated	1	1	22C (Omicron)	97.1173	400
HP32253	EPI_ISL_13086839	BA.2.12.1	BA.2.12.1			Unvaccinated	2	1	22C (Omicron)	98.445	400
HP32360	EPI_ISL_13134894	BA.2.12.1	BA.2.12.1			Boosted	0	1	22C (Omicron)	97.1173	400
HP32132	EPI_ISL_13086766	BA.2.12.1	BA.2.12.1			Boosted	2	1	22C (Omicron)	97.114	400
HP32121	EPI_ISL_13086757	BA.2.12.1	BA.2.12.1			Unvaccinated	8	1	22C (Omicron)	96.2713	256.56
HP34795		BA.2.12.1	BA.2.12.1	24.2975		Boosted	2	1	22C (Omicron)	97.0003	400
HP32212	EPI_ISL_13086811	BA.2.12.1	BA.2.12.1	20.9021		Vaccinated	0	1	22C (Omicron)	97.1173	400
HP32124	EPI_ISL_13086759	BA.2.12.1	BA.2.12.1			Boosted		1	22C (Omicron)	97.1173	353.182
HP32079	EPI_ISL_13086727	BA.2.12.1	BA.2.12.1			Vaccinated		1	22C (Omicron)	97.1173	400
HP32068	EPI_ISL_13086719	BA.2.12.1	BA.2.12.1			Unvaccinated	2	1	22C (Omicron)	97.114	400
HP32135	EPI_ISL_13086768	BA.2.12.1	BA.2.12.1			Boosted	2	1	22C (Omicron)	97.1173	285.557
HP32120	EPI_ISL_13086756	BA.2.12.1	BA.2.12.1			Boosted	5	1	22C (Omicron)	96.2713	195.124
HP32112	EPI_ISL_13086750	BA.2.12.1	BA.2.12.1			Unvaccinated	2	1	22C (Omicron)	96.2713	360.815
HP32077	EPI_ISL_13086726	BA.2.12.1	BA.2.12.1			Boosted		1	22C (Omicron)	97.1173	400
HP32231	EPI_ISL_13086825	BA.2.12.1	BA.2.12.1	19.2716		Unvaccinated			22C (Omicron)	97.1173	400
HP32133		BA.2.12.1	BA.2.12.1			Boosted		1	22C (Omicron)	97.1173	400
HP32131	EPI_ISL_13086765	BA.2.12.1	BA.2.12.1			Boosted	3	1	22C (Omicron)	97.1173	400
HP32283	EPI_ISL_13086861	BA.2.12.1	BA.2.12.1			Vaccinated	0	1	22C (Omicron)	98.445	400
HP32137	EPI_ISL_13086770	BA.2.12.1	BA.2.12.1			Boosted		1	22C (Omicron)	95.9937	400
HP32139	EPI_ISL_13086772	BA.2.12.1	BA.2.12.1			Boosted	1	1	22C (Omicron)	95.2413	400
HP32254	EPI_ISL_13086840	BA.2.12.1	BA.2.12.1			Unvaccinated	0	1	22C (Omicron)	96.0305	227.15
HP32134	EPI_ISL_13086767	BA.2.12.1	BA.2.12.1			Unvaccinated		1	22C (Omicron)	96.2713	252.717
HP32190	EPI_ISL_13086799	BA.2.12.1	BA.2.12.1	22.2232		Vaccinated	1	1	22C (Omicron)	98.445	400
HP32256		BA.2.12.1	BA.2.12.1			Unvaccinated	0	1	22C (Omicron)	98.5353	400
HP32370	EPI_ISL_13134901	BA.2.12.1	BA.2.12.1			Vaccinated	1	1	22C (Omicron)	97.1173	400
HP32122	EPI_ISL_13086758	BA.2.12.1	BA.2.12.1			Boosted		1	22C (Omicron)	97.2076	400
HP32066	EPI_ISL_13086717	BA.2.12.1	BA.2.12.1			Unvaccinated	1	1	22C (Omicron)	97.1173	374.052
HP32403	EPI_ISL_13134924	BA.2.12.1	BA.2.12.1			Boosted		0	22C (Omicron)	96.1776	397.774
HP32258	EPI_ISL_13086842	BA.2.12.1	BA.2.12.1			Unvaccinated		1	22C (Omicron)	97.5956	315.148
HP34799		BA.2.12.1	BA.2.12.1	17.6975		Unvaccinated	7	1	22C (Omicron)	97.1173	400
HP32349	EPI_ISL_13134885	BA.2.12.1	BA.2.12.1			Boosted		0	22C (Omicron)	97.1173	400
HP32198	EPI_ISL_13086804	BA.2.12.1	BA.2.12.1	24.9926		Vaccinated	7	1	22C (Omicron)	97.104	400
HP32090	EPI_ISL_13086733	BA.2.12.1	BA.2.12.1			Boosted	1	1	22C (Omicron)	97.1173	400
HP32271	EPI_ISL_13086852	BA.2.12.1	BA.2.12.1			Vaccinated		0	22C (Omicron)	98.445	400
HP32194	EPI_ISL_13086802	BA.2.12.1	BA.2.12.1	24.8093		Boosted	0	1	22C (Omicron)	97.1173	400
HP32384	EPI_ISL_13134910	BA.2.12.1	BA.2.12.1			Boosted	1	1	22C (Omicron)	97.1173	400
HP32259	EPI_ISL_13086843	BA.2.12.1	BA.2.12.1			Unvaccinated	0	1	22C (Omicron)	98.445	400
HP32195	EPI_ISL_13086803	BA.2.12.1	BA.2.12.1	24.7056		Vaccinated	1	1	22C (Omicron)	97.1173	400
HP32144	EPI_ISL_13086777	BA.2.12.1	BA.2.12.1			Boosted		1	22C (Omicron)	97.1173	400
HP32270	EPI_ISL_13086851	BA.2.12.1	BA.2.12.1			Unvaccinated	0	1	22C (Omicron)	98.445	400
HP32347	EPI_ISL_13134884	BA.2.12.1	BA.2.12.1			Vaccinated	3	1	22C (Omicron)	91.4925	200.776
HP32216	EPI_ISL_13086813	BA.2.12.1	BA.2.12.1	28.7479		Unvaccinated			22C (Omicron)	95.1543	313.559
HP32377	EPI_ISL_13134906	BA.2.12.1	BA.2.12.1			Boosted	0	1	22C (Omicron)	91.0945	206.405
HP32200	EPI_ISL_13086806	BA.2.12.1	BA.2.12.1	11.978		Unvaccinated	1	1	22C (Omicron)	97.1173	400
HP32219	EPI_ISL_13086814	BA.2.12.1	BA.2.12.1	21.9454		Unvaccinated		1	22C (Omicron)	97.1173	400
HP32385	EPI_ISL_13134911	BA.2.12.1	BA.2.12.1			Unvaccinated	1	1	22C (Omicron)	97.1173	400
HP32222	EPI_ISL_13086817	BA.2.12.1	BA.2.12.1	19.3547		Unvaccinated			22C (Omicron)	97.1173	400
HP32382	EPI_ISL_13134908	BA.2.12.1	BA.2.12.1			Unvaccinated	0	1	22C (Omicron)	96.0004	308.324
HP32227	EPI_ISL_13086821	BA.2.12.1	BA.2.12.1	18.629		Unvaccinated			22C (Omicron)	97.1173	400
HP34792		BA.2.12.1	BA.2.12.1	30.9955		Boosted	0	1	22C (Omicron)	93.1779	302.103
HP32141	EPI_ISL_13086774	BA.2.12.1	BA.2.12.1			Boosted		0	22C (Omicron)	98.0805	400
HP32373	EPI_ISL_13134903	BA.2.12.1	BA.2.12.1			Vaccinated	2	1	22C (Omicron)	98.445	400
HP32470	EPI_ISL_13134969	BA.2.12.1	BA.2.12.1			Vaccinated	1	1	22C (Omicron)	97.1173	400
HP32318	EPI_ISL_13086887	BA.2.12.1	BA.2.12.1			Boosted	3	1	22C (Omicron)	98.445	400
HP34793		BA.2.12.1	BA.2.12.1	16.4931		Unvaccinated	0	1	22C (Omicron)	97.1173	400
HP32298	EPI_ISL_13086871	BA.2.12.1	BA.2.12.1			Boosted			22C (Omicron)	98.445	400
HP32319	EPI_ISL_13086888	BA.2.12.1	BA.2.12.1			Boosted	2	1	22C (Omicron)	98.445	400
HP32248	EPI_ISL_13086837	BA.2.12.1	BA.2.12.1	33.5832		Boosted		1	22C (Omicron)	94.7029	251.732
HP32093	EPI_ISL_13086736	BA.2.12.1	BA.2.12.1			Boosted	4	1	22C (Omicron)	97.1173	400
HP32317	EPI_ISL_13086886	BA.2.12.1	BA.2.12.1			Vaccinated	6	1	22C (Omicron)	98.445	400
HP32458	EPI_ISL_13134961	BA.2.12.1	BA.2.12.1			Boosted		0	22C (Omicron)	97.1173	400
HP32251		BA.2.12.1	BA.2.12.1	14.3896		Boosted	3	1	22C (Omicron)	98.0805	400
HP32293	EPI_ISL_13086869	BA.2.12.1	BA.2.12.1			Boosted			22C (Omicron)	98.445	343.156
HP32100	EPI_ISL_13086742	BA.2.12.1	BA.2.12.1			Unvaccinated	0	1	22C (Omicron)	93.0609	128.51
HP32468		BA.2.12.1	BA.2.12.1			Unvaccinated	1	1	22C (Omicron)	97.1107	400
HP32095	EPI_ISL_13086738	BA.2.12.1	BA.2.12.1			Vaccinated	1	1	22C (Omicron)	97.1173	400
HP32091	EPI_ISL_13086734	BA.2.12.1	BA.2.12.1			Boosted		0	22C (Omicron)	95.2379	400
HP32321	EPI_ISL_13086890	BA.2.12.1	BA.2.12.1			Boosted		1	22C (Omicron)	98.445	400
HP32459	EPI_ISL_13134962	BA.2.12.1	BA.2.12.1			Boosted	2	1	22C (Omicron)	97.114	400
HP32239	EPI_ISL_13086829	BA.2.12.1	BA.2.12.1	24.1626		Unvaccinated	0	1	22C (Omicron)	97.114	400
HP32244	EPI_ISL_13086833	BA.2.12.1	BA.2.12.1	22.4769		Boosted		0	22C (Omicron)	97.1173	400
HP32301	EPI_ISL_13086874	BA.2.12.1	BA.2.12.1			Vaccinated			22C (Omicron)	98.445	400
HP32311	EPI_ISL_13086881	BA.2.12.1	BA.2.12.1			Boosted		0	22C (Omicron)	99.4081	400
HP32295	EPI_ISL_13086870	BA.2.12.1	BA.2.12.1			Unvaccinated			22C (Omicron)	98.445	400
HP32448	EPI_ISL_13134955	BA.2.12.1	BA.2.12.1			Unvaccinated	2	1	21L (Omicron)	97.1173	394.791
HP32302	EPI_ISL_13086875	BA.2.12.1	BA.2.12.1			Vaccinated	0	1	22C (Omicron)	98.445	400
HP32339	EPI_ISL_13086907	BA.2.12.1	BA.2.12.1			Boosted		1	22C (Omicron)	97.5989	400
HP32481	EPI_ISL_13134977	BA.2.12.1	BA.2.12.1			Unvaccinated		0	22C (Omicron)	97.1173	400
HP32334	EPI_ISL_13086903	BA.2.12.1	BA.2.12.1			Boosted		1	22C (Omicron)	98.445	400
HP32332	EPI_ISL_13086901	BA.2.12.1	BA.2.12.1			Unvaccinated		0	22C (Omicron)	98.445	400
HP32465	EPI_ISL_13134966	BA.2.12.1	BA.2.12.1			Unvaccinated	2	1	22C (Omicron)	97.1173	400
HP32397	EPI_ISL_13134920	BA.2.12.1	BA.2.12.1			Unvaccinated		1	22C (Omicron)	90.0612	120.442
HP32342	EPI_ISL_13086908	BA.2.12.1	BA.2.12.1			Vaccinated		0	22C (Omicron)	98.445	400
HP32310	EPI_ISL_13086880	BA.2.12.1	BA.2.12.1			Unvaccinated	8	1	22C (Omicron)	98.445	400
HP32324	EPI_ISL_13086893	BA.2.12.1	BA.2.12.1			Unvaccinated	1	1	22C (Omicron)	98.445	400
HP32287	EPI_ISL_13086864	BA.2.12.1	BA.2.12.1			Vaccinated	2	1	22C (Omicron)	98.445	400
HP32404	EPI_ISL_13134925	BA.2.12.1	BA.2.12.1			Boosted	1	1	22C (Omicron)	96.1743	400
HP32285	EPI_ISL_13086862	BA.2.12.1	BA.2.12.1			Unvaccinated	0	1	22C (Omicron)	98.445	345.474
HP32304	EPI_ISL_13086876	BA.2.12.1	BA.2.12.1			Unvaccinated	2	1	22C (Omicron)	98.445	400
HP32399	EPI_ISL_13134921	BA.2.12.1	BA.2.12.1			Unvaccinated			22C (Omicron)	97.1173	400
HP32327	EPI_ISL_13086896	BA.2.12.1	BA.2.12.1			Boosted		1	22C (Omicron)	98.445	400
HP32452	EPI_ISL_13134958	BA.2.12.1	BA.2.12.1			Boosted		0	22C (Omicron)	94.034	275.202
HP32325	EPI_ISL_13086894	BA.2.12.1	BA.2.12.1			Boosted		1	22C (Omicron)	98.445	400
HP32392	EPI_ISL_13134915	BA.2.12.1	BA.2.12.1			Boosted			22C (Omicron)	97.1173	361.017
HP32309	EPI_ISL_13086879	BA.2.12.1	BA.2.12.1			Boosted	10	1	22C (Omicron)	98.445	400
HP32326	EPI_ISL_13086895	BA.2.12.1	BA.2.12.1			Boosted	3	1	22C (Omicron)	98.445	400
HP32396	EPI_ISL_13134919	BA.2.12.1	BA.2.12.1			Unvaccinated			22C (Omicron)	91.9807	224.831
HP32323	EPI_ISL_13086892	BA.2.12.1	BA.2.12.1			Boosted	1	1	22C (Omicron)	98.445	400
HP32603	EPI_ISL_13135062	BA.2.12.1	BA.2.12.1	34.0181		Boosted	0	1	22C (Omicron)	98.445	400
HP32288	EPI_ISL_13086865	BA.2.12.1	BA.2.12.1			Vaccinated	1	1	22C (Omicron)	98.445	400
HP32472	EPI_ISL_13134971	BA.2.12.1	BA.2.12.1			Unvaccinated	0	1	21L (Omicron)	96.2746	400
HP32454	EPI_ISL_13134959	BA.2.12.1	BA.2.12.1			Boosted	5	1	22C (Omicron)	96.0873	400
HP32432	EPI_ISL_13134944	BA.2.12.1	BA.2.12.1			Boosted	1	1	22C (Omicron)	97.1173	400
HP32435	EPI_ISL_13134947	BA.2.12.1	BA.2.12.1			Boosted		0	22C (Omicron)	97.1173	358.326
HP32402	EPI_ISL_13134923	BA.2.12.1	BA.2.12.1			Unvaccinated	-1	1	22C (Omicron)	96.2546	400
HP32471	EPI_ISL_13134970	BA.2.12.1	BA.2.12.1			Unvaccinated	0	1	22C (Omicron)	97.1173	400
HP32602	EPI_ISL_13135061	BA.2.12.1	BA.2.12.1	26.6693		Unvaccinated	1	1	22C (Omicron)	98.445	400
HP32406	EPI_ISL_13134926	BA.2.12.1	BA.2.12.1			Unvaccinated	1	1	22C (Omicron)	97.1173	376.539
HP32433	EPI_ISL_13134945	BA.2.12.1	BA.2.12.1			Vaccinated	3	1	22C (Omicron)	96.6157	400
HP32498	EPI_ISL_13134986	BA.2.12.1	BA.2.12.1			Boosted			22C (Omicron)	97.1173	400
HP32427	EPI_ISL_13134939	BA.2.12.1	BA.2.12.1			Vaccinated	3	1	22C (Omicron)	97.2076	400
HP32450	EPI_ISL_13134956	BA.2.12.1	BA.2.12.1			Boosted	3	1	22C (Omicron)	97.1173	400
HP32426	EPI_ISL_13134938	BA.2.12.1	BA.2.12.1			Boosted	4	1	22C (Omicron)	97.1173	400
HP32486	EPI_ISL_13134981	BA.2.12.1	BA.2.12.1			Boosted	0	1	22C (Omicron)	97.1173	400
HP32475	EPI_ISL_13134974	BA.2.12.1	BA.2.12.1			Vaccinated	1	1	22C (Omicron)	95.9937	400
HP32407	EPI_ISL_13134927	BA.2.12.1	BA.2.12.1			Boosted		0	22C (Omicron)	97.1173	400
HP32608	EPI_ISL_13135064	BA.2.12.1	BA.2.12.1	35.7841		Vaccinated		0	22C (Omicron)	97.5989	300.379
HP32502	EPI_ISL_13134989	BA.2.12.1	BA.2.12.1			Unvaccinated			22C (Omicron)	97.1173	400
HP32429	EPI_ISL_13134941	BA.2.12.1	BA.2.12.1			Boosted	3	1	22C (Omicron)	97.1173	400
HP32425	EPI_ISL_13134937	BA.2.12.1	BA.2.12.1			Unvaccinated		1	22C (Omicron)	94.1778	357.907
HP32431	EPI_ISL_13134943	BA.2.12.1	BA.2.12.1			Boosted		1	22C (Omicron)	97.1173	400
HP32484	EPI_ISL_13134980	BA.2.12.1	BA.2.12.1			Vaccinated	2	1	22C (Omicron)	95.0874	400
HP32444	EPI_ISL_13134954	BA.2.12.1	BA.2.12.1			Boosted	0	1	22C (Omicron)	98.445	400
HP32456	EPI_ISL_13134960	BA.2.12.1	BA.2.12.1			Unvaccinated	1	1	22C (Omicron)	97.1173	400
HP32421	EPI_ISL_13134934	BA.2.12.1	BA.2.12.1			Unvaccinated		0	22C (Omicron)	98.445	400
HP32441	EPI_ISL_13134952	BA.2.12.1	BA.2.12.1			Unvaccinated	2	1	22C (Omicron)	97.1173	400
HP32415		BA.2.12.1	BA.2.12.1			Boosted	0	1	22C (Omicron)	97.1173	400
HP32430	EPI_ISL_13134942	BA.2.12.1	BA.2.12.1			Vaccinated		0	22C (Omicron)	98.445	400
HP32437	EPI_ISL_13134949	BA.2.12.1	BA.2.12.1			Unvaccinated	1	1	22C (Omicron)	97.1173	400
HP32474	EPI_ISL_13134973	BA.2.12.1	BA.2.12.1			Unvaccinated	1	1	22C (Omicron)	97.114	400
HP32496	EPI_ISL_13134984	BA.2.12.1	BA.2.12.1			Unvaccinated	1	1	22C (Omicron)	96.2713	317.016
HP32434	EPI_ISL_13134946	BA.2.12.1	BA.2.12.1			Boosted	2	1	22C (Omicron)	97.1173	400
HP32461	EPI_ISL_13134964	BA.2.12.1	BA.2.12.1			Unvaccinated	0	1	22C (Omicron)	97.1173	400
HP32410	EPI_ISL_13134929	BA.2.12.1	BA.2.12.1			Vaccinated		1	22C (Omicron)	97.114	373.051
HP32419	EPI_ISL_13134933	BA.2.12.1	BA.2.12.1			Boosted	0	1	22C (Omicron)	97.114	400
HP32439	EPI_ISL_13134951	BA.2.12.1	BA.2.12.1			Boosted		0	22C (Omicron)	97.3916	400
HP32503	EPI_ISL_13134990	BA.2.12.1	BA.2.12.1			Unvaccinated		1	22C (Omicron)	94.1511	329.131
HP32497	EPI_ISL_13134985	BA.2.12.1	BA.2.12.1			Unvaccinated	3	1	21L (Omicron)	97.104	400
HP32525	EPI_ISL_13135006	BA.2.12.1	BA.2.12.1			Boosted	2	1	22C (Omicron)	97.1173	400
HP32906	EPI_ISL_13285743	BA.2.12.1	BA.2.12.1			Unvaccinated	3	1	22C (Omicron)	96.2713	386.3
HP32595		BA.2.12.1	BA.2.12.1	22.5774		Unvaccinated	5	1	22C (Omicron)	96.8197	400
HP32517	EPI_ISL_13134999	BA.2.12.1	BA.2.12.1			Boosted	3	1	22C (Omicron)	98.0805	400
HP32592	EPI_ISL_13135053	BA.2.12.1	BA.2.12.1	32.759		Boosted	3	1	22C (Omicron)	94.5256	252.677
HP32566	EPI_ISL_13135038	BA.2.12.1	BA.2.12.1	15.2085		Boosted			22C (Omicron)	99.4047	400
HP32513	EPI_ISL_13134995	BA.2.12.1	BA.2.12.1			Unvaccinated		1	22C (Omicron)	97.1173	400
HP32903	EPI_ISL_13285801	BA.2.12.1	BA.2.12.1			Unvaccinated		1	22C (Omicron)	98.445	400
HP32664	EPI_ISL_13135108	BA.2.12.1	BA.2.12.1	27.3708		Unvaccinated	0	1	22C (Omicron)	97.1173	371.602
HP32559	EPI_ISL_13135032	BA.2.12.1	BA.2.12.1	13.5027		Boosted	0	1	22C (Omicron)	98.445	400
HP32514	EPI_ISL_13134996	BA.2.12.1	BA.2.12.1			Boosted	6	1	22C (Omicron)	97.1173	400
HP32658	EPI_ISL_13135102	BA.2.12.1	BA.2.12.1	18.8037		Unvaccinated		1	22C (Omicron)	97.1173	400
HP32515	EPI_ISL_13134997	BA.2.12.1	BA.2.12.1			Vaccinated	1	1	22C (Omicron)	97.1173	400
HP32600	EPI_ISL_13135059	BA.2.12.1	BA.2.12.1	13.0373		Unvaccinated	2	1	22C (Omicron)	97.7059	400
HP32516	EPI_ISL_13134998	BA.2.12.1	BA.2.12.1			Vaccinated	0	1	22C (Omicron)	97.1173	400
HP32901	EPI_ISL_13285590	BA.2.12.1	BA.2.12.1			Unvaccinated	2	1	22C (Omicron)	97.1173	400
HP32558	EPI_ISL_13135031	BA.2.12.1	BA.2.12.1	13.101		Boosted	2	1	22C (Omicron)	99.4081	400
HP32668	EPI_ISL_13135111	BA.2.12.1	BA.2.12.1	26.6502		Vaccinated	1	1	22C (Omicron)	97.1173	400
HP32568	EPI_ISL_13135039	BA.2.12.1	BA.2.12.1	33.3725		Unvaccinated			22C (Omicron)	93.7297	178.586
HP32523	EPI_ISL_13135004	BA.2.12.1	BA.2.12.1			Boosted	4	1	22C (Omicron)	96.084	400
HP32570		BA.2.12.1	BA.2.12.1	30.4402		Unvaccinated			22C (Omicron)	90.7802	141.443
HP32519	EPI_ISL_13135001	BA.2.12.1	BA.2.12.1			Boosted	2	1	22C (Omicron)	97.1173	400
HP32594	EPI_ISL_13135055	BA.2.12.1	BA.2.12.1	22.4851		Boosted	28	1	22C (Omicron)	98.445	400
HP32521	EPI_ISL_13135003	BA.2.12.1	BA.2.12.1			Boosted	1	1	22C (Omicron)	91.5293	327.563
HP32652	EPI_ISL_13135096	BA.2.12.1	BA.2.12.1	28.1039		Boosted	3	1	22C (Omicron)	96.2044	384.922
HP34790		BA.2.12.1	BA.2.12.1	18.4722		Boosted	0	1	22C (Omicron)	97.1173	400
HP32666	EPI_ISL_13135110	BA.2.12.1	BA.2.12.1	15.434		Boosted	5	1	22C (Omicron)	96.0439	400
HP32418	EPI_ISL_13134932	BA.2.12.1	BA.2.12.1			Unvaccinated		0	22C (Omicron)	94.8768	344.254
HP32650	EPI_ISL_13135094	BA.2.12.1	BA.2.12.1	15.1557		Unvaccinated	3	1	22C (Omicron)	97.1173	400
HP32904	EPI_ISL_13285772	BA.2.12.1	BA.2.12.1			Unvaccinated		0	22C (Omicron)	95.3817	276.709
HP32589		BA.2.12.1	BA.2.12.1	23.5653		Boosted	1	1	22C (Omicron)	98.445	400
HP32896	EPI_ISL_13285759	BA.2.12.1	BA.2.12.1			Boosted	3	1	22C (Omicron)	99.4081	400
HP32563	EPI_ISL_13135036	BA.2.12.1	BA.2.12.1	17.4913		Unvaccinated	2	1	22C (Omicron)	98.445	400
HP32898	EPI_ISL_13285654	BA.2.12.1	BA.2.12.1			Vaccinated	3	1	22C (Omicron)	97.1173	400
HP32907	EPI_ISL_13285718	BA.2.12.1	BA.2.12.1			Boosted	1	1	22C (Omicron)	97.1173	400
HP32540	EPI_ISL_13135020	BA.2.12.1	BA.2.12.1	19.475		Boosted	2	1	22C (Omicron)	98.445	400
HP32891	EPI_ISL_13285563	BA.2.12.1	BA.2.12.1			Boosted	3	1	22C (Omicron)	95.064	286.173
HP32671	EPI_ISL_13135113	BA.2.12.1	BA.2.12.1	28.4332		Unvaccinated		0	22C (Omicron)	91.4925	201.105
HP32695	EPI_ISL_13135129	BA.2.12.1	BA.2.12.1	14.817		Unvaccinated			22C (Omicron)	97.1173	400
HP32539	EPI_ISL_13135019	BA.2.12.1	BA.2.12.1	13.9738		Boosted	3	1	22C (Omicron)	98.5052	400
HP32665	EPI_ISL_13135109	BA.2.12.1	BA.2.12.1	21.7938		Unvaccinated		0	22C (Omicron)	98.445	400
HP32538	EPI_ISL_13135018	BA.2.12.1	BA.2.12.1	14.7354		Unvaccinated		1	22C (Omicron)	98.445	400
HP32536	EPI_ISL_13135016	BA.2.12.1	BA.2.12.1	18.164		Vaccinated	4	1	22C (Omicron)	98.445	400
HP32659	EPI_ISL_13135103	BA.2.12.1	BA.2.12.1	33.2179		Unvaccinated	7	1	22C (Omicron)	97.1173	400
HP32590	EPI_ISL_13135051	BA.2.12.1	BA.2.12.1	24.3342		Vaccinated	1	1	22C (Omicron)	98.445	376.095
HP32560	EPI_ISL_13135033	BA.2.12.1	BA.2.12.1	19.7887		Boosted		1	22C (Omicron)	98.5353	400
HP32687	EPI_ISL_13135122	BA.2.12.1	BA.2.12.1	20.2661		Boosted			22C (Omicron)	97.1173	400
HP32694	EPI_ISL_13135128	BA.2.12.1	BA.2.12.1	17.5474		Boosted			22C (Omicron)	97.1173	400
HP32588	EPI_ISL_13135050	BA.2.12.1	BA.2.12.1	24.1442		Vaccinated		0	22C (Omicron)	98.445	400
HP32535	EPI_ISL_13135015	BA.2.12.1	BA.2.12.1	19.8443		Boosted	2	1	22C (Omicron)	98.445	400
HP32534	EPI_ISL_13135014	BA.2.12.1	BA.2.12.1	19.5325		Vaccinated		0	22C (Omicron)	98.445	400
HP32541	EPI_ISL_13135021	BA.2.12.1	BA.2.12.1	20.7137		Boosted	6	1	22C (Omicron)	98.445	400
HP32557	EPI_ISL_13135030	BA.2.12.1	BA.2.12.1	23.3421		Unvaccinated	9	1	22C (Omicron)	98.445	400
HP32585	EPI_ISL_13135047	BA.2.12.1	BA.2.12.1	22.8099		Boosted		1	22C (Omicron)	98.445	400
HP32661	EPI_ISL_13135105	BA.2.12.1	BA.2.12.1	14.4692		Boosted	2	1	22C (Omicron)	97.1173	400
HP32542	EPI_ISL_13135022	BA.2.12.1	BA.2.12.1	17.1362		Vaccinated		1	22C (Omicron)	99.4081	400
HP32572	EPI_ISL_13135041	BA.2.12.1	BA.2.12.1	13.9032		Boosted	3	1	22C (Omicron)	98.445	400
HP33002	EPI_ISL_13285562	BA.2.12.1	BA.2.12.1	32.4213		Boosted	2	1	22C (Omicron)	96.2311	400
HP32543	EPI_ISL_13135023	BA.2.12.1	BA.2.12.1	15.8445					22C (Omicron)	98.445	400
HP32621	EPI_ISL_13135072	BA.2.12.1	BA.2.12.1	16.5388		Unvaccinated	0	1	22C (Omicron)	98.445	400
HP32760	EPI_ISL_13285596	BA.2.12.1	BA.2.12.1			Unvaccinated	3	1	22C (Omicron)	98.445	400
HP32688	EPI_ISL_13135123	BA.2.12.1	BA.2.12.1	15.5246		Boosted			22C (Omicron)	97.1173	400
HP32561	EPI_ISL_13135034	BA.2.12.1	BA.2.12.1	20.0013		Vaccinated		0	22C (Omicron)	98.445	400
HP32599	EPI_ISL_13135058	BA.2.12.1	BA.2.12.1	28.6113		Unvaccinated	3	1	22C (Omicron)	98.445	400
HP32752	EPI_ISL_13285703	BA.2.12.1	BA.2.12.1			Unvaccinated	3	1	22C (Omicron)	97.1173	400
HP32596	EPI_ISL_13135056	BA.2.12.1	BA.2.12.1	30.4149		Unvaccinated		1	22C (Omicron)	97.5554	339.864
HP32753	EPI_ISL_13285632	BA.2.12.1	BA.2.12.1			Vaccinated		0	22C (Omicron)	97.1173	400
HP32564	EPI_ISL_13135037	BA.2.12.1	BA.2.12.1	21.3274		Unvaccinated	5	1	22C (Omicron)	98.445	400
HP32553	EPI_ISL_13135027	BA.2.12.1	BA.2.12.1	13.2805		Vaccinated		0	22C (Omicron)	99.4984	400
HP32656	EPI_ISL_13135100	BA.2.12.1	BA.2.12.1	18.9895		Vaccinated	1	1	22C (Omicron)	97.1173	400
HP32619	EPI_ISL_13135071	BA.2.12.1	BA.2.12.1	20.5613		Unvaccinated	0	1	22C (Omicron)	98.445	400
HP32618	EPI_ISL_13135070	BA.2.12.1	BA.2.12.1	16.8956		Boosted	1	1	22C (Omicron)	98.445	400
HP32697	EPI_ISL_13135131	BA.2.12.1	BA.2.12.1	18.2898		Boosted			22C (Omicron)	97.2076	400
HP32684	EPI_ISL_13135120	BA.2.12.1	BA.2.12.1	16.6559		Boosted			22C (Omicron)	97.1173	400
HP32626	EPI_ISL_13135076	BA.2.12.1	BA.2.12.1	20.347		Unvaccinated	0	1	22C (Omicron)	98.445	400
HP32625	EPI_ISL_13135075	BA.2.12.1	BA.2.12.1	20.2301		Unvaccinated	0	1	22C (Omicron)	98.445	400
HP32614	EPI_ISL_13135067	BA.2.12.1	BA.2.12.1	19.3432		Boosted	3	1	22C (Omicron)	98.445	400
HP32555	EPI_ISL_13135028	BA.2.12.1	BA.2.12.1	16.0819		Unvaccinated	2	1	22C (Omicron)	98.4316	400
HP32551	EPI_ISL_13135026	BA.2.12.1	BA.2.12.1	17.9885		Boosted	1	1	22C (Omicron)	98.445	400
HP32729	EPI_ISL_13285856	BA.2.12.1	BA.2.12.1			Boosted	4	1	21L (Omicron)	93.2448	167.887
HP32624	EPI_ISL_13135074	BA.2.12.1	BA.2.12.1	19.1511		Boosted	0	1	22C (Omicron)	98.445	400
HP32739	EPI_ISL_13285752	BA.2.12.1	BA.2.12.1			Unvaccinated		0	22C (Omicron)	97.1173	400
HP32675	EPI_ISL_13135116	BA.2.12.1	BA.2.12.1	21.4778		Unvaccinated			22C (Omicron)	97.1173	400
HP32641	EPI_ISL_13135088	BA.2.12.1	BA.2.12.1	19.1142		Boosted	0	1	22C (Omicron)	96.0873	400
HP32544	EPI_ISL_13135024	BA.2.12.1	BA.2.12.1	16.7957		Boosted	1	1	22C (Omicron)	97.5387	400
HP32731	EPI_ISL_13285860	BA.2.12.1	BA.2.12.1			Unvaccinated	0	1	22C (Omicron)	97.1173	400
HP32770	EPI_ISL_13285650	BA.2.12.1	BA.2.12.1			Vaccinated	3	1	22C (Omicron)	92.4322	199.006
HP32623	EPI_ISL_13135073	BA.2.12.1	BA.2.12.1	20.8522		Unvaccinated	3	1	22C (Omicron)	97.6022	400
HP32738	EPI_ISL_13285564	BA.2.12.1	BA.2.12.1			Unvaccinated	7	1	22C (Omicron)	97.1173	400
HP32699	EPI_ISL_13135133	BA.2.12.1	BA.2.12.1	19.1227		Unvaccinated			22C (Omicron)	97.1173	400
HP32648	EPI_ISL_13135093	BA.2.12.1	BA.2.12.1	30.6941		Vaccinated	2	1	22C (Omicron)	97.1173	351.606
HP32690	EPI_ISL_13135125	BA.2.12.1	BA.2.12.1	26.2648		Vaccinated			22C (Omicron)	97.1173	400
HP32766	EPI_ISL_13285717	BA.2.12.1	BA.2.12.1			Unvaccinated	0	1	22C (Omicron)	97.1173	400
HP32628	EPI_ISL_13135078	BA.2.12.1	BA.2.12.1	27.9391		Unvaccinated	0	1	22C (Omicron)	93.907	284.718
HP32693	EPI_ISL_13135127	BA.2.12.1	BA.2.12.1	21.9173		Unvaccinated		0	22C (Omicron)	98.4416	400
HP32575	EPI_ISL_13135043	BA.2.12.1	BA.2.12.1	18.569		Unvaccinated	3	1	22C (Omicron)	98.445	400
HP32682	EPI_ISL_13135119	BA.2.12.1	BA.2.12.1	19.0645		Vaccinated			22C (Omicron)	97.1173	400
HP32696	EPI_ISL_13135130	BA.2.12.1	BA.2.12.1	30.038		Boosted			22C (Omicron)	92.0409	248.353
HP32741	EPI_ISL_13285670	BA.2.12.1	BA.2.12.1			Unvaccinated		0	22C (Omicron)	97.1173	400
HP32680	EPI_ISL_13135118	BA.2.12.1	BA.2.12.1	20.3536		Unvaccinated			22C (Omicron)	97.1173	400
HP32686	EPI_ISL_13135121	BA.2.12.1	BA.2.12.1	23.0791		Unvaccinated			22C (Omicron)	97.1173	400
HP32647	EPI_ISL_13135092	BA.2.12.1	BA.2.12.1	16.4216		Unvaccinated		1	22C (Omicron)	97.1173	400
HP32629	EPI_ISL_13135079	BA.2.12.1	BA.2.12.1	20.6023		Unvaccinated	0	1	22C (Omicron)	98.445	400
HP32639	EPI_ISL_13135087	BA.2.12.1	BA.2.12.1	17.9191		Boosted	3	1	22C (Omicron)	97.1173	400
HP32643	EPI_ISL_13135090	BA.2.12.1	BA.2.12.1	14.8633		Boosted	2	1	22C (Omicron)	97.1173	400
HP32635	EPI_ISL_13135083	BA.2.12.1	BA.2.12.1	19.0592		Unvaccinated	0	1	22C (Omicron)	97.1173	400
HP32642	EPI_ISL_13135089	BA.2.12.1	BA.2.12.1	20.8504		Unvaccinated		1	22C (Omicron)	97.1173	400
HP32755	EPI_ISL_13285785	BA.2.12.1	BA.2.12.1			Unvaccinated		0	22C (Omicron)	97.1173	400
HP32632	EPI_ISL_13135080	BA.2.12.1	BA.2.12.1	29.6932		Unvaccinated		0	22C (Omicron)	96.2713	349.502
HP32710	EPI_ISL_13135142	BA.2.12.1	BA.2.12.1	18.0998		Vaccinated	7	1	22C (Omicron)	97.1173	400
HP32633	EPI_ISL_13135081	BA.2.12.1	BA.2.12.1	25.4353		Vaccinated	0	1	22C (Omicron)	97.1173	400
HP32772	EPI_ISL_13285587	BA.2.12.1	BA.2.12.1			Unvaccinated	1	1	22C (Omicron)	97.1173	400
HP32801	EPI_ISL_13285753	BA.2.12.1	BA.2.12.1			Unvaccinated			22C (Omicron)	97.1173	400
HP32702	EPI_ISL_13135136	BA.2.12.1	BA.2.12.1	24.1565		Unvaccinated		0	22C (Omicron)	97.1173	400
HP32784	EPI_ISL_13285661	BA.2.12.1	BA.2.12.1			Boosted		1	22C (Omicron)	97.1173	400
HP32634	EPI_ISL_13135082	BA.2.12.1	BA.2.12.1	14.0288		Unvaccinated	1	1	22C (Omicron)	97.1173	400
HP32789	EPI_ISL_13285692	BA.2.12.1	BA.2.12.1			Vaccinated		0	22C (Omicron)	98.445	400
HP32803	EPI_ISL_13285691	BA.2.12.1	BA.2.12.1			Unvaccinated			22C (Omicron)	97.1173	400
HP32708	EPI_ISL_13135140	BA.2.12.1	BA.2.12.1	32.4969		Boosted		0	22C (Omicron)	92.1747	199.609
HP32713	EPI_ISL_13135145	BA.2.12.1	BA.2.12.1	16.7782		Boosted	3	1	22C (Omicron)	97.114	400
HP32712	EPI_ISL_13135144	BA.2.12.1	BA.2.12.1	17.7705		Unvaccinated			22C (Omicron)	98.445	400
HP32786	EPI_ISL_13285731	BA.2.12.1	BA.2.12.1			Vaccinated		0	22C (Omicron)	97.1173	400
HP32855	EPI_ISL_13285797	BA.2.12.1	BA.2.12.1			Boosted	2	1	22C (Omicron)	97.1173	400
HP32868	EPI_ISL_13285577	BA.2.12.1	BA.2.12.1			Unvaccinated	0	1	22C (Omicron)	97.114	400
HP32857	EPI_ISL_13285813	BA.2.12.1	BA.2.12.1			Boosted	2	1	22C (Omicron)	97.1173	400
HP32864	EPI_ISL_13285621	BA.2.12.1	BA.2.12.1			Unvaccinated	0	1	22C (Omicron)	92.3051	265.063
HP32717	EPI_ISL_13135149	BA.2.12.1	BA.2.12.1	19.5384		Boosted		1	22C (Omicron)	97.1173	400
HP32782	EPI_ISL_13285637	BA.2.12.1	BA.2.12.1			Unvaccinated	1	1	22C (Omicron)	98.445	400
HP32865	EPI_ISL_13285618	BA.2.12.1	BA.2.12.1			Vaccinated	1	1	22C (Omicron)	97.1173	400
HP32861	EPI_ISL_13285592	BA.2.12.1	BA.2.12.1			Vaccinated	4	1	22C (Omicron)	97.1006	400
HP32856	EPI_ISL_13285872	BA.2.12.1	BA.2.12.1			Unvaccinated		0	22C (Omicron)	98.445	400
HP32791	EPI_ISL_13285631	BA.2.12.1	BA.2.12.1			Unvaccinated		1	22C (Omicron)	97.1173	400
HP32778	EPI_ISL_13285599	BA.2.12.1	BA.2.12.1			Unvaccinated	0	1	22C (Omicron)	97.104	346.949
HP32706	EPI_ISL_13135139	BA.2.12.1	BA.2.12.1	24.4641		Vaccinated	7	1	22C (Omicron)	96.2144	400
HP32711	EPI_ISL_13135143	BA.2.12.1	BA.2.12.1	20.6069		Vaccinated		1	22C (Omicron)	97.1173	400
HP32704	EPI_ISL_13135137	BA.2.12.1	BA.2.12.1	20.4582		Boosted		0	22C (Omicron)	97.1173	400
HP32700	EPI_ISL_13135134	BA.2.12.1	BA.2.12.1	19.4212		Unvaccinated	1	1	22C (Omicron)	97.1173	400
HP32800	EPI_ISL_13285593	BA.2.12.1	BA.2.12.1			Vaccinated			22C (Omicron)	97.1173	349.346
HP32637	EPI_ISL_13135085	BA.2.12.1	BA.2.12.1	19.6312		Unvaccinated	1	1	22C (Omicron)	97.1173	400
HP32788	EPI_ISL_13285775	BA.2.12.1	BA.2.12.1			Boosted	0	1	22C (Omicron)	97.1173	400
HP32813	EPI_ISL_13285830	BA.2.12.1	BA.2.12.1			Unvaccinated			22C (Omicron)	97.1173	400
HP32775	EPI_ISL_13285715	BA.2.12.1	BA.2.12.1			Unvaccinated	2	1	22C (Omicron)	98.445	400
HP32577	EPI_ISL_13135044	BA.2.12.1	BA.2.12.1	24.7354		Unvaccinated	1	1	22C (Omicron)	98.445	400
HP32718	EPI_ISL_13135150	BA.2.12.1	BA.2.12.1	18.9626		Vaccinated		1	22C (Omicron)	98.445	400
HP32802	EPI_ISL_13285600	BA.2.12.1	BA.2.12.1			Boosted			22C (Omicron)	97.1173	400
HP32790	EPI_ISL_13285633	BA.2.12.1	BA.2.12.1			Unvaccinated		0	22C (Omicron)	97.1173	400
HP32776		BA.2.12.1	BA.2.12.1			Boosted	6	1	22C (Omicron)	98.445	400
HP32853	EPI_ISL_13285806	BA.2.12.1	BA.2.12.1			Unvaccinated		0	22C (Omicron)	97.1173	400
HP32716	EPI_ISL_13135148	BA.2.12.1	BA.2.12.1	17.668		Boosted		1	22C (Omicron)	98.4416	400
HP32869	EPI_ISL_13285630	BA.2.12.1	BA.2.12.1			Unvaccinated	2	1	22C (Omicron)	97.1173	400
HP32838	EPI_ISL_13285838	BA.2.12.1	BA.2.12.1			Boosted		0	21L (Omicron)	96.2713	400
HP32811	EPI_ISL_13285712	BA.2.12.1	BA.2.12.1			Unvaccinated	2	1	21L (Omicron)	94.83	400
HP32808	EPI_ISL_13285580	BA.2.12.1	BA.2.12.1			Unvaccinated		1	22C (Omicron)	97.1173	400
HP32860	EPI_ISL_13285849	BA.2.12.1	BA.2.12.1			Vaccinated	2	1	22C (Omicron)	97.1173	400
HP32850	EPI_ISL_13285873	BA.2.12.1	BA.2.12.1			Unvaccinated		0	22C (Omicron)	98.0805	400
HP32816	EPI_ISL_13285597	BA.2.12.1	BA.2.12.1			Vaccinated			22C (Omicron)	96.0171	400
HP32876	EPI_ISL_13285735	BA.2.12.1	BA.2.12.1			Vaccinated	1	1	22C (Omicron)	97.1173	400
HP32817	EPI_ISL_13285601	BA.2.12.1	BA.2.12.1			Unvaccinated			22C (Omicron)	98.445	400
HP32818	EPI_ISL_13285778	BA.2.12.1	BA.2.12.1			Unvaccinated			22C (Omicron)	91.8904	178.611
HP32873		BA.2.12.1	BA.2.12.1			Unvaccinated	1	1	22C (Omicron)	97.6022	400
HP32830	EPI_ISL_13285677	BA.2.12.1	BA.2.12.1			Vaccinated	1	1	22C (Omicron)	95.064	267.094
HP32881	EPI_ISL_13285786	BA.2.12.1	BA.2.12.1			Boosted	5	1	22C (Omicron)	98.445	400
HP32875	EPI_ISL_13285612	BA.2.12.1	BA.2.12.1			Unvaccinated	0	1	22C (Omicron)	97.1173	400
HP32795	EPI_ISL_13285666	BA.2.12.1	BA.2.12.1			Boosted	0	1	22C (Omicron)	98.445	400
HP32798	EPI_ISL_13285657	BA.2.12.1	BA.2.12.1			Unvaccinated	1	1	22C (Omicron)	97.1173	400
HP32796	EPI_ISL_13285638	BA.2.12.1	BA.2.12.1			Boosted	0	1	22C (Omicron)	97.1173	400
HP32879	EPI_ISL_13285605	BA.2.12.1	BA.2.12.1			Unvaccinated	0	1	22C (Omicron)	97.114	358.62
HP32799	EPI_ISL_13285651	BA.2.12.1	BA.2.12.1			Boosted	1	1	22C (Omicron)	97.415	400
HP32820	EPI_ISL_13285840	BA.2.12.1	BA.2.12.1			Unvaccinated			22C (Omicron)	97.2076	400
HP32934	EPI_ISL_13285776	BA.2.12.1	BA.2.12.1	20.4102		Vaccinated			22C (Omicron)	97.1173	400
HP32839	EPI_ISL_13285724	BA.2.12.1	BA.2.12.1			Unvaccinated	4	1	22C (Omicron)	97.1173	400
HP32797	EPI_ISL_13285641	BA.2.12.1	BA.2.12.1			Boosted		1	22C (Omicron)	97.1173	400
HP32835	EPI_ISL_13285823	BA.2.12.1	BA.2.12.1			Unvaccinated	6	1	22C (Omicron)	96.0974	400
HP32794	EPI_ISL_13285854	BA.2.12.1	BA.2.12.1			Unvaccinated	8	1	22C (Omicron)	97.1173	400
HP32852	EPI_ISL_13285591	BA.2.12.1	BA.2.12.1			Unvaccinated	0	1	22C (Omicron)	97.1173	400
HP32705	EPI_ISL_13135138	BA.2.12.1	BA.2.12.1	27.8888		Boosted	1	1	22C (Omicron)	98.0805	400
HP32804	EPI_ISL_13285808	BA.2.12.1	BA.2.12.1			Unvaccinated		0	22C (Omicron)	97.1173	400
HP32882	EPI_ISL_13285620	BA.2.12.1	BA.2.12.1			Vaccinated	2	1	22C (Omicron)	96.0372	400
HP32819	EPI_ISL_13285788	BA.2.12.1	BA.2.12.1			Unvaccinated		1	22C (Omicron)	97.1173	400
HP32810	EPI_ISL_13285760	BA.2.12.1	BA.2.12.1			Vaccinated	3	1	22C (Omicron)	97.1173	400
HP33104	EPI_ISL_13285791	BA.2.12.1	BA.2.12.1	19.0431		Unvaccinated	3	1	22C (Omicron)	99.4081	400
HP33128	EPI_ISL_13285761	BA.2.12.1	BA.2.12.1	19.112		Vaccinated	3	1	22C (Omicron)	98.0805	400
HP32884	EPI_ISL_13285736	BA.2.12.1	BA.2.12.1			Unvaccinated	0	1	22C (Omicron)	97.1173	400
HP33112	EPI_ISL_13285865	BA.2.12.1	BA.2.12.1	12.9525		Unvaccinated	2	1	22C (Omicron)	98.0805	400
HP33105	EPI_ISL_13285611	BA.2.12.1	BA.2.12.1	16.4743		Unvaccinated	1	1	22C (Omicron)	98.0805	400
HP32996	EPI_ISL_13285624	BA.2.12.1	BA.2.12.1	19.9096		Boosted		0	22C (Omicron)	98.445	400
HP33127	EPI_ISL_13285817	BA.2.12.1	BA.2.12.1	25.8867		Unvaccinated		1	22C (Omicron)	98.445	400
HP32890	EPI_ISL_13285845	BA.2.12.1	BA.2.12.1			Boosted	7	1	22C (Omicron)	96.2713	361.997
HP32842	EPI_ISL_13285839	BA.2.12.1	BA.2.12.1			Boosted	8	1	22C (Omicron)	97.1173	400
HP32844	EPI_ISL_13285676	BA.2.12.1	BA.2.12.1			Unvaccinated		1	22C (Omicron)	96.2713	400
HP32883	EPI_ISL_13285804	BA.2.12.1	BA.2.12.1			Boosted	1	1	22C (Omicron)	97.1173	400
HP33018	EPI_ISL_13285812	BA.2.12.1	BA.2.12.1	17.7953		Unvaccinated	1	1	22C (Omicron)	97.1173	400
HP33125	EPI_ISL_13285841	BA.2.12.1	BA.2.12.1	22.9386		Boosted		0	22C (Omicron)	98.445	400
HP32859	EPI_ISL_13285732	BA.2.12.1	BA.2.12.1			Boosted	2	1	22C (Omicron)	97.1173	400
HP33000	EPI_ISL_13285869	BA.2.12.1	BA.2.12.1	21.4718		Vaccinated	1	1	22C (Omicron)	97.1173	400
HP33001	EPI_ISL_13285774	BA.2.12.1	BA.2.12.1	15.9213		Boosted	1	1	22C (Omicron)	98.445	400
HP32887	EPI_ISL_13285616	BA.2.12.1	BA.2.12.1			Boosted	0	1	22C (Omicron)	97.1173	400
HP33107	EPI_ISL_13285609	BA.2.12.1	BA.2.12.1	32.3323		Unvaccinated	0	1	22C (Omicron)	96.2713	375.178
HP32846	EPI_ISL_13285694	BA.2.12.1	BA.2.12.1			Boosted	1	1	22C (Omicron)	97.2076	400
HP32843		BA.2.12.1	BA.2.12.1			Boosted	1	1	22C (Omicron)	97.1173	400
HP33108	EPI_ISL_13285815	BA.2.12.1	BA.2.12.1	19.8687		Unvaccinated	2	1	22C (Omicron)	99.4047	400
HP33016	EPI_ISL_13285777	BA.2.12.1	BA.2.12.1	22.8968		Unvaccinated	1	1	22C (Omicron)	97.1173	400
HP33106		BA.2.12.1	BA.2.12.1	28.9319		Unvaccinated	1	1	22C (Omicron)	98.445	400
HP33123	EPI_ISL_13285853	BA.2.12.1	BA.2.12.1	27.164		Unvaccinated		0	22C (Omicron)	97.1173	400
HP33111	EPI_ISL_13285571	BA.2.12.1	BA.2.12.1	30.3405		Boosted	3	1	22C (Omicron)	98.445	400
HP32829	EPI_ISL_13285756	BA.2.12.1	BA.2.12.1			Boosted	5	1	22C (Omicron)	97.1173	400
HP33023	EPI_ISL_13285581	BA.2.12.1	BA.2.12.1	15.2898		Unvaccinated	2	1	21L (Omicron)	96.2713	400
HP33101	EPI_ISL_13285566	BA.2.12.1	BA.2.12.1	20.6635		Vaccinated	0	1	21L (Omicron)	99.4081	400
HP33020	EPI_ISL_13285826	BA.2.12.1	BA.2.12.1	23.6018		Unvaccinated		0	22C (Omicron)	97.1173	400
HP33022	EPI_ISL_13285696	BA.2.12.1	BA.2.12.1	26.2321		Unvaccinated	7	1	22C (Omicron)	97.1173	400
HP33065	EPI_ISL_13285672	BA.2.12.1	BA.2.12.1	26.3873		Unvaccinated			22C (Omicron)	97.1173	383.966
HP32949	EPI_ISL_13285606	BA.2.12.1	BA.2.12.1	20.8406		Unvaccinated			22C (Omicron)	97.1173	400
HP32956	EPI_ISL_13285793	BA.2.12.1	BA.2.12.1	16.9225		Boosted		0	22C (Omicron)	98.445	400
HP32950	EPI_ISL_13285825	BA.2.12.1	BA.2.12.1	19.6649		Unvaccinated		0	22C (Omicron)	97.1173	400
HP33118	EPI_ISL_13285721	BA.2.12.1	BA.2.12.1	34.1383		Boosted		0	22C (Omicron)	97.5989	339.406
HP33103	EPI_ISL_13285614	BA.2.12.1	BA.2.12.1			Unvaccinated	0	1	22C (Omicron)	96.2713	347.035
HP33110	EPI_ISL_13285701	BA.2.12.1	BA.2.12.1	17.4136		Boosted	2	1	22C (Omicron)	99.4081	400
HP33011	EPI_ISL_13285726	BA.2.12.1	BA.2.12.1	24.3255		Vaccinated		0	22C (Omicron)	97.1173	400
HP33872	EPI_ISL_13644169	BA.2.12.1	BA.2.12.1	34.6568		Unvaccinated	4	1	22C (Omicron)	94.7029	249.989
HP32919	EPI_ISL_13285799	BA.2.12.1	BA.2.12.1	28.7788		Unvaccinated		1	22C (Omicron)	97.1173	367.624
HP32976	EPI_ISL_13285770	BA.2.12.1	BA.2.12.1	22.538		Boosted	5	1	22C (Omicron)	97.1173	400
HP33061	EPI_ISL_13285656	BA.2.12.1	BA.2.12.1	25.7116		Boosted			22C (Omicron)	97.1173	389.686
HP32917	EPI_ISL_13285816	BA.2.12.1	BA.2.12.1	15.1965		Unvaccinated	1	1	22C (Omicron)	97.1173	400
HP32961	EPI_ISL_13285787	BA.2.12.1	BA.2.12.1	17.9816		Boosted		1	22C (Omicron)	98.445	400
HP33124	EPI_ISL_13285857	BA.2.12.1	BA.2.12.1	33.7286		Boosted		0	22C (Omicron)	95.2981	260.302
HP32966	EPI_ISL_13285642	BA.2.12.1	BA.2.12.1	24.2721		Boosted	1	1	22C (Omicron)	93.9672	345.605
HP32957	EPI_ISL_13285824	BA.2.12.1	BA.2.12.1	18.2057		Boosted	3	1	22C (Omicron)	98.445	400
HP32970	EPI_ISL_13285728	BA.2.12.1	BA.2.12.1	29.8444		Boosted	4	1	22C (Omicron)	95.064	310.937
HP33062	EPI_ISL_13285790	BA.2.12.1	BA.2.12.1	17.196		Unvaccinated			22C (Omicron)	97.1173	400
HP32952	EPI_ISL_13285835	BA.2.12.1	BA.2.12.1	20.2203		Boosted	5	1	22C (Omicron)	97.1173	400
HP33003	EPI_ISL_13285730	BA.2.12.1	BA.2.12.1	26.9868		Unvaccinated		1	22C (Omicron)	98.445	400
HP32953	EPI_ISL_13285568	BA.2.12.1	BA.2.12.1	17.7694		Boosted	1	1	22C (Omicron)	98.445	400
HP33248	EPI_ISL_13490947	BA.2.12.1	BA.2.12.1	24.9407		Unvaccinated	1	1	22C (Omicron)	97.114	400
HP33057	EPI_ISL_13285733	BA.2.12.1	BA.2.12.1	21.4774		Vaccinated			22C (Omicron)	97.1173	400
HP33237	EPI_ISL_13490938	BA.2.12.1	BA.2.12.1	31.1683		Unvaccinated		0	22C (Omicron)	96.0372	354.67
HP32973	EPI_ISL_13285574	BA.2.12.1	BA.2.12.1	30.5776	Negative	Unvaccinated		0	22C (Omicron)	95.9101	319.551
HP33038	EPI_ISL_13285727	BA.2.12.1	BA.2.12.1	24.4784		Unvaccinated	2	1	22C (Omicron)	97.1173	400
HP33098	EPI_ISL_13285842	BA.2.12.1	BA.2.12.1	27.464		Unvaccinated	0	1	22C (Omicron)	98.445	400
HP32974	EPI_ISL_13285833	BA.2.12.1	BA.2.12.1	27.5085		Unvaccinated	0	1	22C (Omicron)	97.1173	400
HP33067	EPI_ISL_13285819	BA.2.12.1	BA.2.12.1	25.6713		Vaccinated			22C (Omicron)	94.9069	325.295
HP33119	EPI_ISL_13285762	BA.2.12.1	BA.2.12.1	17.1866		Unvaccinated	3	1	22C (Omicron)	99.4081	400
HP32924	EPI_ISL_13285615	BA.2.12.1	BA.2.12.1	25.8345		Boosted	2	1	22C (Omicron)	97.1173	400
HP33117	EPI_ISL_13285851	BA.2.12.1	BA.2.12.1	20.0022		Vaccinated	2	1	22C (Omicron)	99.4081	400
HP33021	EPI_ISL_13285668	BA.2.12.1	BA.2.12.1	20.6611		Vaccinated	1	1	22C (Omicron)	97.1173	400
HP32929	EPI_ISL_13285800	BA.2.12.1	BA.2.12.1	32.3387		Vaccinated	5	1	22C (Omicron)	92.4389	281.228
HP33033	EPI_ISL_13285832	BA.2.12.1	BA.2.12.1	20.2626		Boosted	0	1	22C (Omicron)	97.1173	400
HP33029	EPI_ISL_13285836	BA.2.12.1	BA.2.12.1	29.9123		Vaccinated	0	1	22C (Omicron)	93.5257	193.528
HP33072	EPI_ISL_13285693	BA.2.12.1	BA.2.12.1	14.6588		Boosted			22C (Omicron)	97.1173	400
HP33242	EPI_ISL_13490942	BA.2.12.1	BA.2.12.1	28.3532		Unvaccinated	2	1	22C (Omicron)	97.1173	400
HP33238	EPI_ISL_13490939	BA.2.12.1	BA.2.12.1	20.0994		Vaccinated		1	22C (Omicron)	97.1173	400
HP33240	EPI_ISL_13490940	BA.2.12.1	BA.2.12.1	26.9745		Boosted		0	22C (Omicron)	97.114	400
HP33030	EPI_ISL_13285870	BA.2.12.1	BA.2.12.1	14.1927		Boosted	0	1	22C (Omicron)	97.1173	400
HP33236	EPI_ISL_13490937	BA.2.12.1	BA.2.12.1	27.453		Boosted	0	1	22C (Omicron)	97.1173	400
HP33050	EPI_ISL_13285802	BA.2.12.1	BA.2.12.1	20.6828		Boosted	0	1	22C (Omicron)	97.1173	400
HP33025	EPI_ISL_13285689	BA.2.12.1	BA.2.12.1	30.5113		Boosted		1	22C (Omicron)	91.4925	228.369
HP33056	EPI_ISL_13285746	BA.2.12.1	BA.2.12.1	15.5251		Vaccinated			22C (Omicron)	97.1173	400
HP33243	EPI_ISL_13490943	BA.2.12.1	BA.2.12.1	15.4538		Unvaccinated	1	1	22C (Omicron)	97.1173	400
HP33053	EPI_ISL_13285603	BA.2.12.1	BA.2.12.1	15.7791		Unvaccinated			22C (Omicron)	97.1173	400
HP33040	EPI_ISL_13285594	BA.2.12.1	BA.2.12.1	19.8144		Unvaccinated	2	1	22C (Omicron)	97.1173	400
HP33241	EPI_ISL_13490941	BA.2.12.1	BA.2.12.1	21.7147		Vaccinated	0	1	22C (Omicron)	97.1107	400
HP33048	EPI_ISL_13285569	BA.2.12.1	BA.2.12.1	23.3517		Boosted	3	1	22C (Omicron)	96.094	400
HP33006		BA.2.12.1	BA.2.12.1	23.7767		Unvaccinated	5	1	22C (Omicron)	97.1173	396.868
HP33039	EPI_ISL_13285613	BA.2.12.1	BA.2.12.1	15.989		Vaccinated	1	1	21L (Omicron)	97.1173	400
HP32944	EPI_ISL_13285748	BA.2.12.1	BA.2.12.1	15.6246		Vaccinated	3	1	21L (Omicron)	97.1173	400
HP32989	EPI_ISL_13285713	BA.2.12.1	BA.2.12.1	18.1567		Boosted		0	22C (Omicron)	98.4383	400
HP33044	EPI_ISL_13285864	BA.2.12.1	BA.2.12.1	26.2768		Boosted		1	22C (Omicron)	94.0909	252.679
HP32988	EPI_ISL_13285645	BA.2.12.1	BA.2.12.1	29.5309		Vaccinated		0	22C (Omicron)	98.1172	350.568
HP33015	EPI_ISL_13285757	BA.2.12.1	BA.2.12.1	23.6071		Vaccinated	0	1	22C (Omicron)	97.1173	400
HP32946	EPI_ISL_13285573	BA.2.12.1	BA.2.12.1	29.2994		Unvaccinated	0	1	22C (Omicron)	95.064	303.118
HP32994	EPI_ISL_13285773	BA.2.12.1	BA.2.12.1	31.0022		Vaccinated		0	22C (Omicron)	97.1173	393.024
HP33027	EPI_ISL_13285862	BA.2.12.1	BA.2.12.1	24.7597		Unvaccinated	0	1	22C (Omicron)	95.9101	313.135
HP32937	EPI_ISL_13285687	BA.2.12.1	BA.2.12.1	24.5967		Vaccinated	1	1	22C (Omicron)	97.1173	400
HP32943	EPI_ISL_13285635	BA.2.12.1	BA.2.12.1	25.3442		Boosted	5	1	22C (Omicron)	97.1173	387.568
HP33197	EPI_ISL_13490914	BA.2.12.1	BA.2.12.1	39.22		Vaccinated	2	1	22C (Omicron)	97.1173	400
HP32992	EPI_ISL_13285679	BA.2.12.1	BA.2.12.1	30.0163		Boosted	1	1	22C (Omicron)	97.1173	400
HP32991	EPI_ISL_13285764	BA.2.12.1	BA.2.12.1	22.433		Boosted	2	1	22C (Omicron)	98.5353	400
HP32982	EPI_ISL_13285695	BA.2.12.1	BA.2.12.1	22.9998		Boosted		1	22C (Omicron)	97.1173	400
HP33024	EPI_ISL_13285843	BA.2.12.1	BA.2.12.1	17.1799		Unvaccinated	0	1	22C (Omicron)	97.1173	400
HP32939	EPI_ISL_13285737	BA.2.12.1	BA.2.12.1	23.8203	Negative	Vaccinated	3	1	22C (Omicron)	97.1173	400
HP32945	EPI_ISL_13285610	BA.2.12.1	BA.2.12.1	20.843		Boosted	0	1	22C (Omicron)	97.1173	400
HP32958	EPI_ISL_13285619	BA.2.12.1	BA.2.12.1	14.4696		Boosted		1	22C (Omicron)	97.1173	400
HP33193	EPI_ISL_13490913	BA.2.12.1	BA.2.12.1	39.4779		Unvaccinated	0	1	22C (Omicron)	97.1173	400
HP33080	EPI_ISL_13285604	BA.2.12.1	BA.2.12.1	24.7902		Unvaccinated			22C (Omicron)	97.1173	385.332
HP32987	EPI_ISL_13285792	BA.2.12.1	BA.2.12.1	24.9267		Boosted	13	1	22C (Omicron)	98.0771	400
HP32984	EPI_ISL_13285663	BA.2.12.1	BA.2.12.1	18.6533		Unvaccinated	3	1	22C (Omicron)	97.1173	400
HP33004	EPI_ISL_13285669	BA.2.12.1	BA.2.12.1	18.4668		Vaccinated	2	1	22C (Omicron)	94.8266	388.554
HP33032	EPI_ISL_13285709	BA.2.12.1	BA.2.12.1	14.2502		Boosted	1	1	22C (Omicron)	97.1173	400
HP33215	EPI_ISL_13490923	BA.2.12.1	BA.2.12.1	27.8821		Unvaccinated	4	1	21L (Omicron)	98.445	400
HP33218	EPI_ISL_13490925	BA.2.12.1	BA.2.12.1	17.9209		Unvaccinated	0	1	21L (Omicron)	97.1173	400
HP33096	EPI_ISL_13285738	BA.2.12.1	BA.2.12.1	22.6234		Vaccinated		1	21L (Omicron)	98.445	400
HP33005	EPI_ISL_13285570	BA.2.12.1	BA.2.12.1	17.1531		Unvaccinated	1	1	22C (Omicron)	97.1173	400
HP33083	EPI_ISL_13285708	BA.2.12.1	BA.2.12.1	16.2908		Unvaccinated	0	1	22C (Omicron)	97.1173	400
HP33221	EPI_ISL_13490926	BA.2.12.1	BA.2.12.1	18.2825		Unvaccinated	0	1	22C (Omicron)	97.1173	400
HP33088	EPI_ISL_13285626	BA.2.12.1	BA.2.12.1	18.0026		Boosted	3	1	22C (Omicron)	96.3917	400
HP33129	EPI_ISL_13285639	BA.2.12.1	BA.2.12.1	14.9885		Vaccinated			22C (Omicron)	98.0805	400
HP33132	EPI_ISL_13285678	BA.2.12.1	BA.2.12.1	29.72		Unvaccinated			22C (Omicron)	96.0673	400
HP33089	EPI_ISL_13285664	BA.2.12.1	BA.2.12.1	15.5067		Vaccinated	1	1	22C (Omicron)	97.1173	400
HP33134	EPI_ISL_13285807	BA.2.12.1	BA.2.12.1	18.6383		Vaccinated			22C (Omicron)	96.1643	400
HP33223	EPI_ISL_13490928	BA.2.12.1	BA.2.12.1	20.5898		Unvaccinated	3	1	22C (Omicron)	98.445	400
HP33229	EPI_ISL_13490933	BA.2.12.1	BA.2.12.1	24.8541		Boosted	0	1	22C (Omicron)	97.1173	400
HP33419	EPI_ISL_13491076	BA.2.12.1	BA.2.12.1	22.8138		Unvaccinated	6	1	22C (Omicron)	98.4383	400
HP33139	EPI_ISL_13285758	BA.2.12.1	BA.2.12.1	19.7173		Boosted			22C (Omicron)	97.1274	400
HP33086	EPI_ISL_13285578	BA.2.12.1	BA.2.12.1	20.1713		Boosted	3	1	22C (Omicron)	96.2546	400
HP33231	EPI_ISL_13490934	BA.2.12.1	BA.2.12.1	20.3989		Boosted	0	1	22C (Omicron)	98.445	400
HP33138	EPI_ISL_13285834	BA.2.12.1	BA.2.12.1	18.0116		Unvaccinated	7	1	22C (Omicron)	98.0805	400
HP33250	EPI_ISL_13490948	BA.2.12.1	BA.2.12.1	25.4294		Unvaccinated	3	1	22C (Omicron)	97.1173	400
HP33133		BA.2.12.1	BA.2.12.1	28.7496		Unvaccinated			22C (Omicron)	97.114	400
HP33257	EPI_ISL_13490951	BA.2.12.1	BA.2.12.1	20.5039		Unvaccinated		1	22C (Omicron)	97.1173	400
HP33151	EPI_ISL_13285779	BA.2.12.1	BA.2.12.1	21.9		Boosted	3	1	22C (Omicron)	97.1173	400
HP33205	EPI_ISL_13490918	BA.2.12.1	BA.2.12.1	32.2422		Unvaccinated	0	1	22C (Omicron)	94.3551	321.851
HP33253	EPI_ISL_13490949	BA.2.12.1	BA.2.12.1	26.1867		Unvaccinated			22C (Omicron)	97.1073	400
HP33141	EPI_ISL_13285814	BA.2.12.1	BA.2.12.1	18.8476		Unvaccinated	0	1	22C (Omicron)	98.445	400
HP33234	EPI_ISL_13490936	BA.2.12.1	BA.2.12.1	23.9001		Unvaccinated		1	22C (Omicron)	96.2144	400
HP33246	EPI_ISL_13490945	BA.2.12.1	BA.2.12.1	17.9956		Vaccinated	1	1	22C (Omicron)	97.1173	400
HP33203	EPI_ISL_13490916	BA.2.12.1	BA.2.12.1	14.2955		Boosted	3	1	22C (Omicron)	97.1173	400
HP33244	EPI_ISL_13490944	BA.2.12.1	BA.2.12.1	21.6631		Vaccinated	0	1	22C (Omicron)	98.445	400
HP33226	EPI_ISL_13490930	BA.2.12.1	BA.2.12.1	11.6707		Unvaccinated	0	1	22C (Omicron)	97.1173	400
HP33204	EPI_ISL_13490917	BA.2.12.1	BA.2.12.1	15.5216		Boosted	0	1	22C (Omicron)	97.1173	400
HP33256	EPI_ISL_13490950	BA.2.12.1	BA.2.12.1	31.5965		Unvaccinated			22C (Omicron)	97.1173	400
HP33496	EPI_ISL_13491125	BA.2.12.1	BA.2.12.1	31.8885		Boosted	0	1	21L (Omicron)	97.1173	400
HP33258	EPI_ISL_13490952	BA.2.12.1	BA.2.12.1	24.0236		Vaccinated	2	1	22C (Omicron)	97.1173	400
HP33144	EPI_ISL_13285584	BA.2.12.1	BA.2.12.1	12.8962		Unvaccinated	0	1	22C (Omicron)	98.0805	400
HP33267	EPI_ISL_13490960	BA.2.12.1	BA.2.12.1			Unvaccinated		1	22C (Omicron)	97.1173	400
HP33457	EPI_ISL_13491102	BA.2.12.1	BA.2.12.1	26.2045		Unvaccinated			22C (Omicron)	99.4081	400
HP33261	EPI_ISL_13490954	BA.2.12.1	BA.2.12.1	32.3983		Boosted	2	1	22C (Omicron)	97.1173	371.385
HP33475	EPI_ISL_13491116	BA.2.12.1	BA.2.12.1	26.5661		Unvaccinated	0	1	22C (Omicron)	97.1173	400
HP33451	EPI_ISL_13491098	BA.2.12.1	BA.2.12.1	21.5356		Unvaccinated			22C (Omicron)	98.445	400
HP33454	EPI_ISL_13491100	BA.2.12.1	BA.2.12.1	18.826		Vaccinated			22C (Omicron)	98.445	400
HP33213	EPI_ISL_13490921	BA.2.12.1	BA.2.12.1	16.6526		Boosted	0	1	22C (Omicron)	97.1173	400
HP33494	EPI_ISL_13491124	BA.2.12.1	BA.2.12.1	32.1435		Vaccinated	0	1	22C (Omicron)	95.9101	386.683
HP33384	EPI_ISL_13491056	BA.2.12.1	BA.2.12.1	25.6654		Unvaccinated	0	1	22C (Omicron)	98.445	400
HP33449	EPI_ISL_13491096	BA.2.12.1	BA.2.12.1	18.6535		Unvaccinated			22C (Omicron)	98.445	400
HP33380	EPI_ISL_13491053	BA.2.12.1	BA.2.12.1	25.0804		Boosted	0	1	22C (Omicron)	98.445	400
HP33269	EPI_ISL_13490962	BA.2.12.1	BA.2.12.1			Boosted	21	1	22C (Omicron)	98.0805	400
HP33268	EPI_ISL_13490961	BA.2.12.1	BA.2.12.1			Boosted		0	22C (Omicron)	97.1173	400
HP33260	EPI_ISL_13490953	BA.2.12.1	BA.2.12.1	27.7975		Unvaccinated		0	22C (Omicron)	97.114	400
HP33702	EPI_ISL_13491285	BA.2.12.1	BA.2.12.1	16.356		Unvaccinated	1	1	22C (Omicron)	97.1173	400
HP33493	EPI_ISL_13491123	BA.2.12.1	BA.2.12.1	34.6357		Boosted	0	1	22C (Omicron)	97.2076	400
HP33498	EPI_ISL_13491127	BA.2.12.1	BA.2.12.1	29.6355		Unvaccinated	0	1	22C (Omicron)	97.1173	380.141
HP33214	EPI_ISL_13490922	BA.2.12.1	BA.2.12.1	18.8108		Unvaccinated	1	1	22C (Omicron)	97.1006	400
HP33450	EPI_ISL_13491097	BA.2.12.1	BA.2.12.1	16.6917		Unvaccinated			22C (Omicron)	98.445	400
HP33143	EPI_ISL_13285720	BA.2.12.1	BA.2.12.1	17.0274		Vaccinated	0	1	22C (Omicron)	97.1173	400
HP33456	EPI_ISL_13491101	BA.2.12.1	BA.2.12.1	25.2282		Boosted			22C (Omicron)	98.445	400
HP33497	EPI_ISL_13491126	BA.2.12.1	BA.2.12.1	22.8819		Unvaccinated	0	1	22C (Omicron)	97.1173	400
HP33263	EPI_ISL_13490956	BA.2.12.1	BA.2.12.1	18.0825		Vaccinated	2	1	22C (Omicron)	98.445	400
HP33262	EPI_ISL_13490955	BA.2.12.1	BA.2.12.1	18.1943		Unvaccinated	4	1	22C (Omicron)	97.1173	400
HP33266	EPI_ISL_13490959	BA.2.12.1	BA.2.12.1			Unvaccinated	2	1	22C (Omicron)	97.1173	400
HP33304	EPI_ISL_13490988	BA.2.12.1	BA.2.12.1	19.1571		Vaccinated	6	1	21L (Omicron)	96.2713	400
HP33315	EPI_ISL_13490995	BA.2.12.1	BA.2.12.1	31.1903		Vaccinated		1	22C (Omicron)	98.445	381.262
HP33708	EPI_ISL_13491288	BA.2.12.1	BA.2.12.1	26.7652		Boosted	1	1	22C (Omicron)	94.0909	252.599
HP33294	EPI_ISL_13490983	BA.2.12.1	BA.2.12.1	31.6908		Unvaccinated	3	1	22C (Omicron)	96.9669	372.049
HP33447	EPI_ISL_13491095	BA.2.12.1	BA.2.12.1	15.2663		Unvaccinated			22C (Omicron)	98.4416	400
HP33286	EPI_ISL_13490979	BA.2.12.1	BA.2.12.1	14.4086		Vaccinated	3	1	22C (Omicron)	98.0805	400
HP33478	EPI_ISL_13491118	BA.2.12.1	BA.2.12.1	16.919		Boosted	0	1	22C (Omicron)	97.1173	400
HP33301	EPI_ISL_13490985	BA.2.12.1	BA.2.12.1	20.2081		Boosted	1	1	22C (Omicron)	97.1173	400
HP33696	EPI_ISL_13491283	BA.2.12.1	BA.2.12.1	20.9287		Unvaccinated	0	1	22C (Omicron)	97.2076	400
HP33305	EPI_ISL_13490989	BA.2.12.1	BA.2.12.1	17.4943		Vaccinated		1	22C (Omicron)	98.445	400
HP33310	EPI_ISL_13490993	BA.2.12.1	BA.2.12.1	28.4648		Boosted	7	1	22C (Omicron)	97.1173	400
HP33399	EPI_ISL_13491063	BA.2.12.1	BA.2.12.1	26.122		Vaccinated	0	1	22C (Omicron)	98.445	400
HP33396	EPI_ISL_13491062	BA.2.12.1	BA.2.12.1			Boosted	1	1	22C (Omicron)	97.5989	372.47
HP33308	EPI_ISL_13490991	BA.2.12.1	BA.2.12.1	22.416		Boosted		1	22C (Omicron)	97.1173	400
HP33306	EPI_ISL_13490990	BA.2.12.1	BA.2.12.1	28.4233		Boosted	8	1	22C (Omicron)	98.445	400
HP33313		BA.2.12.1	BA.2.12.1	26.2329		Vaccinated		1	22C (Omicron)	97.1173	389.015
HP33290	EPI_ISL_13490981	BA.2.12.1	BA.2.12.1	20.2024		Unvaccinated	1	1	22C (Omicron)	98.445	400
HP33288	EPI_ISL_13490980	BA.2.12.1	BA.2.12.1	16.6381		Boosted	2	1	22C (Omicron)	97.1173	400
HP33303	EPI_ISL_13490987	BA.2.12.1	BA.2.12.1	16.539		Unvaccinated	4	1	22C (Omicron)	98.445	400
HP33481	EPI_ISL_13491119	BA.2.12.1	BA.2.12.1	23.2778		Boosted	1	1	22C (Omicron)	97.1173	400
HP33717	EPI_ISL_13491292	BA.2.12.1	BA.2.12.1	32.524		Unvaccinated	2	1	22C (Omicron)	95.2814	250.295
HP33476	EPI_ISL_13491117	BA.2.12.1	BA.2.12.1	21.8871		Unvaccinated	1	1	22C (Omicron)	97.1173	400
HP33388	EPI_ISL_13491058	BA.2.12.1	BA.2.12.1	17.1733		Unvaccinated	0	1	22C (Omicron)	98.445	400
HP33319	EPI_ISL_13490999	BA.2.12.1	BA.2.12.1	27.6873		Boosted		0	22C (Omicron)	93.4956	284.101
HP33442	EPI_ISL_13491094	BA.2.12.1	BA.2.12.1	15.4598		Unvaccinated			22C (Omicron)	98.445	400
HP33317	EPI_ISL_13490997	BA.2.12.1	BA.2.12.1	27.7624		Boosted		0	22C (Omicron)	96.0171	400
HP33713	EPI_ISL_13491291	BA.2.12.1	BA.2.12.1	29.4606		Vaccinated	0	1	22C (Omicron)	96.2546	400
HP33409	EPI_ISL_13491068	BA.2.12.1	BA.2.12.1	20.4387		Vaccinated	4	1	22C (Omicron)	98.445	400
HP33712	EPI_ISL_13491290	BA.2.12.1	BA.2.12.1	26.8536		Unvaccinated	3	1	22C (Omicron)	97.1173	400
HP33413	EPI_ISL_13491071	BA.2.12.1	BA.2.12.1	26.577		Boosted		1	22C (Omicron)	98.445	400
HP33484		BA.2.12.1	BA.2.12.1	16.1602		Unvaccinated	1	1	22C (Omicron)	97.1173	400
HP33436	EPI_ISL_13491089	BA.2.12.1	BA.2.12.1	30.8128		Unvaccinated			22C (Omicron)	96.0305	228.727
HP33474	EPI_ISL_13491115	BA.2.12.1	BA.2.12.1	23.6901		Unvaccinated	0	1	22C (Omicron)	97.1173	400
HP33711	EPI_ISL_13491289	BA.2.12.1	BA.2.12.1	24.5125		Unvaccinated	1	1	22C (Omicron)	97.1173	400
HP33517	EPI_ISL_13491138	BA.2.12.1	BA.2.12.1	36.5933		Unvaccinated		0	22C (Omicron)	97.1073	400
HP33543	EPI_ISL_13491158	BA.2.12.1	BA.2.12.1	22.3348		Unvaccinated			22C (Omicron)	97.1173	400
HP33427	EPI_ISL_13491083	BA.2.12.1	BA.2.12.1	35.2351		Boosted		0	22C (Omicron)	96.7127	330.714
HP33423	EPI_ISL_13491079	BA.2.12.1	BA.2.12.1	29.9637		Vaccinated		1	22C (Omicron)	97.5956	325.843
HP33541	EPI_ISL_13491156	BA.2.12.1	BA.2.12.1	20.1816		Unvaccinated			22C (Omicron)	97.1173	400
HP33471	EPI_ISL_13491113	BA.2.12.1	BA.2.12.1	18.0827		Vaccinated			22C (Omicron)	98.445	400
HP33506	EPI_ISL_13491133	BA.2.12.1	BA.2.12.1	22.7181		Unvaccinated	1	1	22C (Omicron)	97.1173	400
HP33522	EPI_ISL_13491142	BA.2.12.1	BA.2.12.1			Unvaccinated		1	22C (Omicron)	97.1173	377.625
HP33690	EPI_ISL_13491278	BA.2.12.1	BA.2.12.1	17.1574		Vaccinated	1	1	22C (Omicron)	97.1173	400
HP33415	EPI_ISL_13491073	BA.2.12.1	BA.2.12.1	17.5751		Unvaccinated	0	1	22C (Omicron)	98.445	400
HP33519	EPI_ISL_13491140	BA.2.12.1	BA.2.12.1	35.9418		Unvaccinated	2	1	22C (Omicron)	97.1173	400
HP33502	EPI_ISL_13491130	BA.2.12.1	BA.2.12.1	18.4313		Unvaccinated	0	1	22C (Omicron)	97.1173	400
HP33684	EPI_ISL_13491275	BA.2.12.1	BA.2.12.1	27.6145		Boosted	2	1	22C (Omicron)	97.1173	400
HP33468	EPI_ISL_13491110	BA.2.12.1	BA.2.12.1	13.2952		Unvaccinated			22C (Omicron)	98.445	400
HP33510	EPI_ISL_13491135	BA.2.12.1	BA.2.12.1	24.3398		Boosted	2	1	22C (Omicron)	97.1173	400
HP33542	EPI_ISL_13491157	BA.2.12.1	BA.2.12.1	19.2946		Unvaccinated			22C (Omicron)	97.1173	400
HP33408	EPI_ISL_13491067	BA.2.12.1	BA.2.12.1	35.98		Boosted	0	1	22C (Omicron)	96.4786	400
HP33414	EPI_ISL_13491072	BA.2.12.1	BA.2.12.1	23.6485		Unvaccinated	0	1	22C (Omicron)	98.445	400
HP33649	EPI_ISL_13491248	BA.2.12.1	BA.2.12.1	17.7749		Vaccinated	0	1	22C (Omicron)	97.1173	400
HP33410	EPI_ISL_13491069	BA.2.12.1	BA.2.12.1	16.9578		Unvaccinated	4	1	22C (Omicron)	98.445	400
HP33428	EPI_ISL_13491084	BA.2.12.1	BA.2.12.1	16.9398		Boosted	0	1	22C (Omicron)	98.445	400
HP33514	EPI_ISL_13491136	BA.2.12.1	BA.2.12.1	20.6802		Boosted		1	22C (Omicron)	97.1173	400
HP33417	EPI_ISL_13491075	BA.2.12.1	BA.2.12.1	17.0323		Unvaccinated	2	1	22C (Omicron)	98.445	400
HP33637	EPI_ISL_13491240	BA.2.12.1	BA.2.12.1	23.5437		Vaccinated			22C (Omicron)	96.4753	400
HP33508	EPI_ISL_13491134	BA.2.12.1	BA.2.12.1	29.9584		Unvaccinated	6	1	22C (Omicron)	97.2076	397.45
HP33534	EPI_ISL_13491152	BA.2.12.1	BA.2.12.1	25.2833		Boosted		1	22C (Omicron)	97.1173	400
HP33536	EPI_ISL_13491154	BA.2.12.1	BA.2.12.1	24.4225		Unvaccinated	5	1	22C (Omicron)	97.1173	400
HP33515	EPI_ISL_13491137	BA.2.12.1	BA.2.12.1	31.8594		Unvaccinated		0	22C (Omicron)	91.2985	221.791
HP33530	EPI_ISL_13491148	BA.2.12.1	BA.2.12.1	16.9605		Boosted	3	1	22C (Omicron)	98.0805	400
HP33504	EPI_ISL_13491131	BA.2.12.1	BA.2.12.1	21.19		Boosted	1	1	22C (Omicron)	97.1173	400
HP33663	EPI_ISL_13491257	BA.2.12.1	BA.2.12.1			Vaccinated	1	1	22C (Omicron)	98.4416	400
HP33529	EPI_ISL_13491147	BA.2.12.1	BA.2.12.1	17.7091		Unvaccinated	1	1	22C (Omicron)	97.1173	400
HP33533	EPI_ISL_13491151	BA.2.12.1	BA.2.12.1	25.8999		Unvaccinated	2	1	22C (Omicron)	97.1173	400
HP33432	EPI_ISL_13491086	BA.2.12.1	BA.2.12.1	25.2447		Unvaccinated		0	22C (Omicron)	98.445	400
HP33633	EPI_ISL_13491238	BA.2.12.1	BA.2.12.1	25.6303		Boosted		0	22C (Omicron)	96.0873	400
HP33518	EPI_ISL_13491139	BA.2.12.1	BA.2.12.1	23.4402		Boosted		1	22C (Omicron)	97.1173	400
HP33531	EPI_ISL_13491149	BA.2.12.1	BA.2.12.1	27.8541		Vaccinated	0	1	22C (Omicron)	97.1173	400
HP33523	EPI_ISL_13491143	BA.2.12.1	BA.2.12.1	26.861		Unvaccinated	1	1	22C (Omicron)	97.1173	400
HP33661	EPI_ISL_13491255	BA.2.12.1	BA.2.12.1	18.1362		Vaccinated			22C (Omicron)	97.1173	400
HP33464	EPI_ISL_13491107	BA.2.12.1	BA.2.12.1	14.3743		Unvaccinated	3	1	22C (Omicron)	98.445	400
HP33658	EPI_ISL_13491254	BA.2.12.1	BA.2.12.1	22.3152		Unvaccinated			22C (Omicron)	96.0873	400
HP33687	EPI_ISL_13491276	BA.2.12.1	BA.2.12.1	20.1515		Unvaccinated	0	1	22C (Omicron)	97.1173	400
HP33532	EPI_ISL_13491150	BA.2.12.1	BA.2.12.1	29.5754		Unvaccinated	0	1	22C (Omicron)	97.1173	395.328
HP33535	EPI_ISL_13491153	BA.2.12.1	BA.2.12.1	24.6795		Boosted	1	1	22C (Omicron)	97.114	400
HP33692	EPI_ISL_13491280	BA.2.12.1	BA.2.12.1	26.0632		Unvaccinated		1	22C (Omicron)	97.114	400
HP33528	EPI_ISL_13491146	BA.2.12.1	BA.2.12.1	19.3772		Vaccinated	0	1	22C (Omicron)	97.1173	400
HP33638	EPI_ISL_13491241	BA.2.12.1	BA.2.12.1	23.5046		Boosted	3	1	22C (Omicron)	97.1173	400
HP33670	EPI_ISL_13491263	BA.2.12.1	BA.2.12.1			Vaccinated	1	1	22C (Omicron)	98.445	400
HP33620	EPI_ISL_13491231	BA.2.12.1	BA.2.12.1	19.3081		Vaccinated		1	22C (Omicron)	97.1173	400
HP33664	EPI_ISL_13491258	BA.2.12.1	BA.2.12.1			Unvaccinated	5	1	22C (Omicron)	97.1173	400
HP33634	EPI_ISL_13491239	BA.2.12.1	BA.2.12.1	21.3207		Vaccinated	-1	1	22C (Omicron)	96.0873	400
HP33473	EPI_ISL_13491114	BA.2.12.1	BA.2.12.1	21.123		Vaccinated	5	1	22C (Omicron)	97.7327	400
HP33641	EPI_ISL_13491243	BA.2.12.1	BA.2.12.1	17.0959		Boosted			22C (Omicron)	97.1107	400
HP33677	EPI_ISL_13491269	BA.2.12.1	BA.2.12.1	28.0639		Vaccinated	1	1	22C (Omicron)	95.044	349.299
HP33671	EPI_ISL_13491264	BA.2.12.1	BA.2.12.1			Boosted	0	1	22C (Omicron)	97.1173	348.545
HP33645	EPI_ISL_13491246	BA.2.12.1	BA.2.12.1	19.2161		Boosted			22C (Omicron)	98.0771	400
HP33618	EPI_ISL_13491229	BA.2.12.1	BA.2.12.1	20.9792		Vaccinated	3	1	22C (Omicron)	97.1173	400
HP33627	EPI_ISL_13491236	BA.2.12.1	BA.2.12.1	24.9941		Boosted		1	22C (Omicron)	97.1173	400
HP33621	EPI_ISL_13491232	BA.2.12.1	BA.2.12.1	18.9538		Vaccinated	3	1	22C (Omicron)	97.114	400
HP33640	EPI_ISL_13491242	BA.2.12.1	BA.2.12.1	26.2858		Unvaccinated			22C (Omicron)	95.4453	400
HP33672	EPI_ISL_13491265	BA.2.12.1	BA.2.12.1	12.8227		Vaccinated	3	1	22C (Omicron)	96.2646	400
HP33655		BA.2.12.1	BA.2.12.1	22.7543		Boosted	1	1	22C (Omicron)	96.0873	400
HP33656	EPI_ISL_13491252	BA.2.12.1	BA.2.12.1	29.2299		Unvaccinated	3	1	22C (Omicron)	95.2413	312.626
HP33674	EPI_ISL_13491267	BA.2.12.1	BA.2.12.1	21.4077		Unvaccinated		0	22C (Omicron)	97.1173	400
HP33691	EPI_ISL_13491279	BA.2.12.1	BA.2.12.1	18.0813		Unvaccinated		0	22C (Omicron)	91.5761	216.296
HP33976	EPI_ISL_13644259	BA.2.12.1	BA.2.12.1	32.4791		Vaccinated	0	1	21L (Omicron)	93.7297	262.384
HP33863	EPI_ISL_13644161	BA.2.12.1	BA.2.12.1	16.2573		Boosted	0	1	22C (Omicron)	97.1173	400
HP33732	EPI_ISL_13491302	BA.2.12.1	BA.2.12.1	35.4719		Boosted		0	22C (Omicron)	97.1173	361
HP33728	EPI_ISL_13491299	BA.2.12.1	BA.2.12.1	35.5937		Boosted	1	1	22C (Omicron)	97.1173	321.677
HP33963	EPI_ISL_13644246	BA.2.12.1	BA.2.12.1	25.2587		Unvaccinated	0	1	22C (Omicron)	98.445	400
HP33965	EPI_ISL_13644248	BA.2.12.1	BA.2.12.1	18.0071		Unvaccinated	0	1	22C (Omicron)	97.1173	400
HP33665	EPI_ISL_13491259	BA.2.12.1	BA.2.12.1			Vaccinated	3	1	22C (Omicron)	97.1173	375.667
HP33682	EPI_ISL_13491274	BA.2.12.1	BA.2.12.1	23.207		Vaccinated		0	22C (Omicron)	90.6498	164.596
HP33961	EPI_ISL_13644244	BA.2.12.1	BA.2.12.1	17.0673		Unvaccinated	1	1	22C (Omicron)	98.4416	400
HP33978	EPI_ISL_13644261	BA.2.12.1	BA.2.12.1	28.5648		Boosted		0	22C (Omicron)	98.445	400
HP33729	EPI_ISL_13491300	BA.2.12.1	BA.2.12.1			Unvaccinated	1	1	22C (Omicron)	94.034	262.512
HP33643	EPI_ISL_13491245	BA.2.12.1	BA.2.12.1	21.7737		Unvaccinated			22C (Omicron)	96.0873	400
HP33652	EPI_ISL_13491250	BA.2.12.1	BA.2.12.1	19.1728		Vaccinated		1	22C (Omicron)	97.1173	400
HP33845	EPI_ISL_13644154	BA.2.12.1	BA.2.12.1	18.5832		Vaccinated			22C (Omicron)	97.1107	400
HP33725	EPI_ISL_13491298	BA.2.12.1	BA.2.12.1	20.1013		Boosted	1	1	22C (Omicron)	97.1173	400
HP33724	EPI_ISL_13491297	BA.2.12.1	BA.2.12.1	38.9615		Boosted	1	1	22C (Omicron)	97.104	400
HP33731	EPI_ISL_13491301	BA.2.12.1	BA.2.12.1	33.871		Vaccinated		0	22C (Omicron)	90.8203	130.272
HP33865	EPI_ISL_13644163	BA.2.12.1	BA.2.12.1	25.1166		Boosted	0	1	22C (Omicron)	95.4687	383.322
HP33727		BA.2.12.1	BA.2.12.1	18.5236		Boosted		0	22C (Omicron)	98.445	400
HP33966	EPI_ISL_13644249	BA.2.12.1	BA.2.12.1	17.1984		Unvaccinated	1	1	22C (Omicron)	98.445	400
HP33969	EPI_ISL_13644252	BA.2.12.1	BA.2.12.1	34.931		Boosted	1	1	22C (Omicron)	92.479	190.465
HP33959	EPI_ISL_13644243	BA.2.12.1	BA.2.12.1	20.7085		Boosted	2	1	22C (Omicron)	97.1173	400
HP33853	EPI_ISL_13644160	BA.2.12.1	BA.2.12.1	17.4892		Unvaccinated	0	1	22C (Omicron)	97.1173	400
HP33828	EPI_ISL_13644146	BA.2.12.1	BA.2.12.1	12.097		Unvaccinated	2	1	22C (Omicron)	97.1173	400
HP33830	EPI_ISL_13644148	BA.2.12.1	BA.2.12.1	19.8676		Boosted	6	1	22C (Omicron)	96.1342	400
HP33889	EPI_ISL_13644185	BA.2.12.1	BA.2.12.1	25.6801		Unvaccinated	4	1	22C (Omicron)	98.445	400
HP33950		BA.2.12.1	BA.2.12.1	19.0549		Boosted	1	1	22C (Omicron)	99.4081	400
HP33888	EPI_ISL_13644184	BA.2.12.1	BA.2.12.1	20.392		Unvaccinated	0	1	22C (Omicron)	97.1173	400
HP33954	EPI_ISL_13644242	BA.2.12.1	BA.2.12.1	25.0995		Unvaccinated	1	1	22C (Omicron)	98.445	400
HP34440	EPI_ISL_13782090	BA.2.12.1	BA.2.12.1	27.6177		Unvaccinated	0	1	22C (Omicron)	96.2713	379.424
HP33796	EPI_ISL_13644122	BA.2.12.1	BA.2.12.1	16.2559		Vaccinated	3	1	22C (Omicron)	97.1173	400
HP33972	EPI_ISL_13644255	BA.2.12.1	BA.2.12.1	21.7641		Boosted	5	1	22C (Omicron)	98.4416	400
HP34442	EPI_ISL_13782091	BA.2.12.1	BA.2.12.1	28.626		Boosted	0	1	22C (Omicron)	97.1173	400
HP34443	EPI_ISL_13782092	BA.2.12.1	BA.2.12.1	14.2518		Unvaccinated	3	1	22C (Omicron)	97.1173	400
HP33881	EPI_ISL_13644177	BA.2.12.1	BA.2.12.1	17.1794		Vaccinated	1	1	22C (Omicron)	99.4081	400
HP34281	EPI_ISL_13781981	BA.2.12.1	BA.2.12.1	13.1287		Boosted	0	1	22C (Omicron)	97.1173	400
HP33883	EPI_ISL_13644179	BA.2.12.1	BA.2.12.1	17.1713		Boosted	0	1	22C (Omicron)	97.1173	400
HP34280	EPI_ISL_13781980	BA.2.12.1	BA.2.12.1	27.1518		Boosted		0	22C (Omicron)	97.1173	400
HP33885	EPI_ISL_13644181	BA.2.12.1	BA.2.12.1	21.2661		Boosted		1	22C (Omicron)	98.445	400
HP33809	EPI_ISL_13644134	BA.2.12.1	BA.2.12.1	24.1408		Vaccinated		0	22C (Omicron)	97.1173	369.208
HP34287	EPI_ISL_13781984	BA.2.12.1	BA.2.12.1			Boosted		1	22C (Omicron)	97.1173	400
HP34447	EPI_ISL_13782095	BA.2.12.1	BA.2.12.1	21.1936		Vaccinated	0	1	22C (Omicron)	97.1173	400
HP34289	EPI_ISL_13781985	BA.2.12.1	BA.2.12.1			Unvaccinated	2	1	22C (Omicron)	97.1173	400
HP33814	EPI_ISL_13644138	BA.2.12.1	BA.2.12.1	31.3627		Unvaccinated		0	21L (Omicron)	93.1846	268.11
HP34452	EPI_ISL_13782099	BA.2.12.1	BA.2.12.1	17.9506		Boosted		0	22C (Omicron)	97.1173	400
HP33811	EPI_ISL_13644136	BA.2.12.1	BA.2.12.1	31.1477		Boosted		0	22C (Omicron)	96.2679	311.229
HP34009	EPI_ISL_13644283	BA.2.12.1	BA.2.12.1	20.4906		Unvaccinated	1	1	22C (Omicron)	98.445	400
HP33887	EPI_ISL_13644183	BA.2.12.1	BA.2.12.1	24.9886		Boosted	2	1	22C (Omicron)	98.445	400
HP33874	EPI_ISL_13644171	BA.2.12.1	BA.2.12.1	22.777		Unvaccinated		0	22C (Omicron)	98.4416	400
HP33815	EPI_ISL_13644139	BA.2.12.1	BA.2.12.1	22.8899		Unvaccinated	7	1	22C (Omicron)	97.1173	400
HP33897	EPI_ISL_13644193	BA.2.12.1	BA.2.12.1	22.3418		Boosted		0	22C (Omicron)	98.445	400
HP33800	EPI_ISL_13644126	BA.2.12.1	BA.2.12.1	14.39		Vaccinated		1	22C (Omicron)	97.1173	400
HP33827	EPI_ISL_13644145	BA.2.12.1	BA.2.12.1			Boosted	-8	1	22C (Omicron)	97.1173	400
HP34431	EPI_ISL_13782087	BA.2.12.1	BA.2.12.1	23.4271		Unvaccinated	4	1	22C (Omicron)	96.0272	400
HP33875	EPI_ISL_13644172	BA.2.12.1	BA.2.12.1	27.7781		Unvaccinated	0	1	22C (Omicron)	97.1173	400
HP33798	EPI_ISL_13644124	BA.2.12.1	BA.2.12.1	19.9353		Unvaccinated		0	22C (Omicron)	97.1173	400
HP33993	EPI_ISL_13644272	BA.2.12.1	BA.2.12.1	28.8361		Unvaccinated			22C (Omicron)	98.445	400
HP33948	EPI_ISL_13644238	BA.2.12.1	BA.2.12.1	16.097		Unvaccinated	1	1	22C (Omicron)	96.2746	400
HP33986	EPI_ISL_13644268	BA.2.12.1	BA.2.12.1	20.2856		Vaccinated	2	1	22C (Omicron)	98.445	400
HP33998	EPI_ISL_13644275	BA.2.12.1	BA.2.12.1	25.5248		Boosted			22C (Omicron)	97.114	400
HP33891	EPI_ISL_13644187	BA.2.12.1	BA.2.12.1	14.8796		Boosted	1	1	22C (Omicron)	97.1173	400
HP34313	EPI_ISL_13782001	BA.2.12.1	BA.2.12.1	17.912		Vaccinated		0	22C (Omicron)	99.4081	400
HP34017	EPI_ISL_13644287	BA.2.12.1	BA.2.12.1	22.6849		Boosted	4	1	22C (Omicron)	98.445	400
HP33907		BA.2.12.1	BA.2.12.1	38.6697		Vaccinated		1	22C (Omicron)	98.445	400
HP33903	EPI_ISL_13644198	BA.2.12.1	BA.2.12.1	21.8222		Boosted		0	22C (Omicron)	96.2713	339.796
HP34015		BA.2.12.1	BA.2.12.1	20.6404		Boosted		0	22C (Omicron)	98.445	400
HP33898	EPI_ISL_13644194	BA.2.12.1	BA.2.12.1	31.8488		Boosted	1	1	22C (Omicron)	98.445	400
HP34570		BA.2.12.1	BA.2.12.1		Negative	Unvaccinated	0	1	22C (Omicron)	97.1173	400
HP34025	EPI_ISL_13644295	BA.2.12.1	BA.2.12.1	32.254		Boosted	11	1	22C (Omicron)	98.4383	309.93
HP34551		BA.2.12.1	BA.2.12.1			Boosted		0	22C (Omicron)	96.0706	400
HP34556		BA.2.12.1	BA.2.12.1			Boosted	2	1	22C (Omicron)	97.114	400
HP34053	EPI_ISL_13644316	BA.2.12.1	BA.2.12.1	29.8744		Unvaccinated			22C (Omicron)	92.2249	204.236
HP34550		BA.2.12.1	BA.2.12.1			Unvaccinated		0	22C (Omicron)	97.104	400
HP34450	EPI_ISL_13782098	BA.2.12.1	BA.2.12.1	26.7639		Unvaccinated	1	1	22C (Omicron)	97.1173	400
HP33982	EPI_ISL_13644264	BA.2.12.1	BA.2.12.1	23.3485		Unvaccinated	0	1	22C (Omicron)	97.1173	400
HP34317	EPI_ISL_13782003	BA.2.12.1	BA.2.12.1	31.3278		Boosted	1	1	22C (Omicron)	97.1173	352.561
HP34071	EPI_ISL_13644330	BA.2.12.1	BA.2.12.1	22.0935		Vaccinated	7	1	22C (Omicron)	97.1173	400
HP34262	EPI_ISL_13781965	BA.2.12.1	BA.2.12.1	21.8753		Unvaccinated	9	1	22C (Omicron)	98.445	400
HP34072	EPI_ISL_13644331	BA.2.12.1	BA.2.12.1	24.3134		Boosted	5	1	22C (Omicron)	95.5958	400
HP34061	EPI_ISL_13644321	BA.2.12.1	BA.2.12.1	18.2029		Boosted	0	1	22C (Omicron)	98.445	400
HP34268	EPI_ISL_13781971	BA.2.12.1	BA.2.12.1	15.7195		Vaccinated		1	22C (Omicron)	98.445	400
HP34152	EPI_ISL_13644402	BA.2.12.1	BA.2.12.1	18.7032		Boosted			22C (Omicron)	98.445	400
HP34074	EPI_ISL_13644333	BA.2.12.1	BA.2.12.1	20.9305		Vaccinated	2	1	22C (Omicron)	97.1173	400
HP34579		BA.2.12.1	BA.2.12.1			Unvaccinated	0	1	22C (Omicron)	97.2043	400
HP34062	EPI_ISL_13644322	BA.2.12.1	BA.2.12.1	17.6832		Boosted	3	1	22C (Omicron)	97.1173	400
HP34265	EPI_ISL_13781968	BA.2.12.1	BA.2.12.1	21.9182		Unvaccinated	1	1	22C (Omicron)	97.1173	400
HP34257	EPI_ISL_13781962	BA.2.12.1	BA.2.12.1	28.0759		Vaccinated	1	1	22C (Omicron)	97.1173	400
HP34269	EPI_ISL_13781972	BA.2.12.1	BA.2.12.1	17.146		Boosted		0	22C (Omicron)	97.1173	400
HP34049	EPI_ISL_13644314	BA.2.12.1	BA.2.12.1	14.8425		Unvaccinated	2	1	21L (Omicron)	97.1173	400
HP34248	EPI_ISL_13781956	BA.2.12.1	BA.2.12.1	15.7209		Unvaccinated	1	1	22C (Omicron)	97.1173	400
HP34247	EPI_ISL_13781955	BA.2.12.1	BA.2.12.1	15.1711		Unvaccinated	1	1	22C (Omicron)	97.1173	400
HP34140	EPI_ISL_13644392	BA.2.12.1	BA.2.12.1	27.9923		Unvaccinated		1	22C (Omicron)	98.445	400
HP34575		BA.2.12.1	BA.2.12.1			Unvaccinated	0	1	22C (Omicron)	97.114	400
HP34586		BA.2.12.1	BA.2.12.1			Unvaccinated	0	1	22C (Omicron)	96.2679	369.457
HP34149	EPI_ISL_13644401	BA.2.12.1	BA.2.12.1	18.6211		Unvaccinated	1	1	22C (Omicron)	98.445	400
HP34242	EPI_ISL_13781951	BA.2.12.1	BA.2.12.1	21.4656		Unvaccinated	0	1	22C (Omicron)	98.445	400
HP34058	EPI_ISL_13644318	BA.2.12.1	BA.2.12.1	25.1824		Boosted	9	1	22C (Omicron)	97.1173	400
HP34585		BA.2.12.1	BA.2.12.1			Unvaccinated	1	1	22C (Omicron)	97.114	400
HP34251	EPI_ISL_13781958	BA.2.12.1	BA.2.12.1	17.99		Unvaccinated	1	1	22C (Omicron)	97.1173	400
HP34174	EPI_ISL_13644417	BA.2.12.1	BA.2.12.1	20.3267		Unvaccinated	1	1	22C (Omicron)	98.445	400
HP34237	EPI_ISL_13781946	BA.2.12.1	BA.2.12.1	16.8338		Unvaccinated	2	1	22C (Omicron)	98.445	400
HP34341	EPI_ISL_13782019	BA.2.12.1	BA.2.12.1	28.2224		Boosted	6	1	22C (Omicron)	97.1173	400
HP34232	EPI_ISL_13781943	BA.2.12.1	BA.2.12.1	17.4321		Unvaccinated	0	1	22C (Omicron)	97.1173	400
HP34179	EPI_ISL_13644422	BA.2.12.1	BA.2.12.1	22.8735		Boosted		1	22C (Omicron)	97.415	400
HP34227	EPI_ISL_13781939	BA.2.12.1	BA.2.12.1	25.6618		Boosted		0	22C (Omicron)	98.445	400
HP34176	EPI_ISL_13644419	BA.2.12.1	BA.2.12.1	17.4235		Boosted	5	1	22C (Omicron)	96.4385	400
HP34056	EPI_ISL_13644317	BA.2.12.1	BA.2.12.1	18.421		Vaccinated	1	1	22C (Omicron)	97.1173	400
HP34172	EPI_ISL_13644415	BA.2.12.1	BA.2.12.1	26.4818		Unvaccinated	5	1	22C (Omicron)	92.9974	151.553
HP34165	EPI_ISL_13644409	BA.2.12.1	BA.2.12.1	23.7482		Boosted	6	1	22C (Omicron)	98.445	400
HP34546		BA.2.12.1	BA.2.12.1		POSITIVE	Boosted		1	22C (Omicron)	97.114	400
HP34542		BA.2.12.1	BA.2.12.1			Unvaccinated	0	1	22C (Omicron)	97.1107	400
HP34345	EPI_ISL_13782021	BA.2.12.1	BA.2.12.1	29.1286		Boosted		1	22C (Omicron)	97.1173	400
HP34344	EPI_ISL_13782020	BA.2.12.1	BA.2.12.1	25.2936		Boosted	1	1	22C (Omicron)	98.445	400
HP34322	EPI_ISL_13782004	BA.2.12.1	BA.2.12.1	21.767		Unvaccinated			22C (Omicron)	98.445	400
HP34540		BA.2.12.1	BA.2.12.1			Boosted	0	1	22C (Omicron)	97.1107	400
HP34133	EPI_ISL_13644388	BA.2.12.1	BA.2.12.1	22.6623		Boosted	1	1	22C (Omicron)	98.5353	400
HP34347		BA.2.12.1	BA.2.12.1	27.9449		Unvaccinated	0	1	22C (Omicron)	97.2076	400
HP34537		BA.2.12.1	BA.2.12.1			Boosted	0	1	22C (Omicron)	96.2077	400
HP34351		BA.2.12.1	BA.2.12.1	32.3567		Boosted		0	22C (Omicron)	97.1173	400
HP34333	EPI_ISL_13782012	BA.2.12.1	BA.2.12.1	16.5518		Boosted			22C (Omicron)	97.1173	400
HP34335	EPI_ISL_13782014	BA.2.12.1	BA.2.12.1	21.8872		Vaccinated		1	22C (Omicron)	97.1173	400
HP34361	EPI_ISL_13782034	BA.2.12.1	BA.2.12.1	32.9694		Boosted	2	1	22C (Omicron)	91.2818	291.186
HP34338	EPI_ISL_13782017	BA.2.12.1	BA.2.12.1	19.4651		Boosted		1	22C (Omicron)	98.445	400
HP34374	EPI_ISL_13782042	BA.2.12.1	BA.2.12.1	29.3734		Unvaccinated			22C (Omicron)	97.1173	400
HP34373	EPI_ISL_13782041	BA.2.12.1	BA.2.12.1	26.822		Unvaccinated	2	1	22C (Omicron)	97.1173	400
HP34336	EPI_ISL_13782015	BA.2.12.1	BA.2.12.1	18.1461		Boosted			22C (Omicron)	99.4081	400
HP34372	EPI_ISL_13782040	BA.2.12.1	BA.2.12.1	22.8751		Boosted			22C (Omicron)	97.1173	400
HP34527		BA.2.12.1	BA.2.12.1			Boosted	0	1	22C (Omicron)	95.0574	290.1
HP34521		BA.2.12.1	BA.2.12.1			Unvaccinated	3	1	22C (Omicron)	97.114	400
HP34529		BA.2.12.1	BA.2.12.1		Negative	Unvaccinated		0	22C (Omicron)	92.2917	230.541
HP34363	EPI_ISL_13782035	BA.2.12.1	BA.2.12.1	27.0185		Vaccinated	6	1	22C (Omicron)	97.1173	400
HP34387	EPI_ISL_13782051	BA.2.12.1	BA.2.12.1	22.5479		Boosted	1	1	22C (Omicron)	97.1173	400
HP34368	EPI_ISL_13782038	BA.2.12.1	BA.2.12.1	30.9298		Vaccinated		1	22C (Omicron)	97.1107	400
HP34533		BA.2.12.1	BA.2.12.1			Boosted	1	1	22C (Omicron)	95.9068	345.298
HP34687		BA.2.12.1	BA.2.12.1	25.9868		Vaccinated	1	1	22C (Omicron)	92.362	307.198
HP34378	EPI_ISL_13782045	BA.2.12.1	BA.2.12.1	20.3093		Boosted		1	22C (Omicron)	97.114	400
HP34381	EPI_ISL_13782048	BA.2.12.1	BA.2.12.1	21.5645		Unvaccinated	4	1	22C (Omicron)	97.1173	400
HP34518		BA.2.12.1	BA.2.12.1			Boosted	3	1	22C (Omicron)	97.1173	400
HP34494	EPI_ISL_13782130	BA.2.12.1	BA.2.12.1	24.3522		Boosted		0	22C (Omicron)	98.445	400
HP34775		BA.2.12.1	BA.2.12.1	13.2901		Vaccinated			22C (Omicron)	92.469	400
HP34476	EPI_ISL_13782114	BA.2.12.1	BA.2.12.1	21.1684		Vaccinated	4	1	22C (Omicron)	97.1173	400
HP34475	EPI_ISL_13782113	BA.2.12.1	BA.2.12.1	28.4619		Vaccinated	6	1	22C (Omicron)	90.205	184.666
HP34632		BA.2.12.1	BA.2.12.1	12.9778		Unvaccinated	7	1	22C (Omicron)	98.1708	400
HP34485	EPI_ISL_13782123	BA.2.12.1	BA.2.12.1	16.2942		Boosted		0	21L (Omicron)	97.1173	400
HP34596		BA.2.12.1	BA.2.12.1			Unvaccinated		0	22C (Omicron)	96.9735	387.809
HP34501	EPI_ISL_13782135	BA.2.12.1	BA.2.12.1	23.2477		Boosted		1	22C (Omicron)	98.445	400
HP34464		BA.2.12.1	BA.2.12.1	23.2835		Vaccinated	2	1	22C (Omicron)	97.1173	400
HP34472	EPI_ISL_13782111	BA.2.12.1	BA.2.12.1	26.1365		Unvaccinated	2	1	22C (Omicron)	97.1173	400
HP34601		BA.2.12.1	BA.2.12.1			Boosted	0	1	22C (Omicron)	90.2552	214.398
HP34502	EPI_ISL_13782136	BA.2.12.1	BA.2.12.1	28.925		Boosted		0	22C (Omicron)	92.2015	224.176
HP34467	EPI_ISL_13782109	BA.2.12.1	BA.2.12.1	17.9156		Boosted	1	1	22C (Omicron)	97.1173	400
HP34465	EPI_ISL_13782108	BA.2.12.1	BA.2.12.1	19.602		Unvaccinated	0	1	22C (Omicron)	97.1173	400
HP34649		BA.2.12.1	BA.2.12.1	26.1072		Boosted	13	1	22C (Omicron)	96.2713	400
HP34725		BA.2.12.1	BA.2.12.1	19.7546		Vaccinated			22C (Omicron)	97.1173	400
HP34712		BA.2.12.1	BA.2.12.1	22.9465		Vaccinated		1	22C (Omicron)	96.2746	400
HP34733		BA.2.12.1	BA.2.12.1	20.6962		Unvaccinated			22C (Omicron)	97.1173	400
HP34604		BA.2.12.1	BA.2.12.1	22.089		Vaccinated	0	1	22C (Omicron)	97.114	400
HP34704		BA.2.12.1	BA.2.12.1	23.0872		Boosted		1	22C (Omicron)	97.1173	400
HP34673		BA.2.12.1	BA.2.12.1	17.0141		Unvaccinated	4	1	22C (Omicron)	98.0805	400
HP34717		BA.2.12.1	BA.2.12.1	29.8715		Unvaccinated		1	22C (Omicron)	93.9103	315.564
HP34887		BA.2.12.1	BA.2.12.1						22C (Omicron)	97.1173	400
HP34699		BA.2.12.1	BA.2.12.1	18.9815		Vaccinated	1	1	22C (Omicron)	95.1878	400
HP34886		BA.2.12.1	BA.2.12.1						22C (Omicron)	97.1173	400
HP34803		BA.2.12.1	BA.2.12.1	23.6223		Unvaccinated	5	1	22C (Omicron)	96.1442	400
HP35053		BA.2.12.1	BA.2.12.1	19.1261					22C (Omicron)	96.4753	400
HP34755		BA.2.12.1	BA.2.12.1	23.846		Boosted		0	22C (Omicron)	97.114	400
HP34804		BA.2.12.1	BA.2.12.1	22.8821		Boosted	1	1	22C (Omicron)	97.1173	400
HP35068		BA.2.12.1	BA.2.12.1	12.4665					22C (Omicron)	97.2076	400
HP34813		BA.2.12.1	BA.2.12.1	17.7196		Boosted		1	22C (Omicron)	97.1173	400
HP35101		BA.2.12.1	BA.2.12.1	21.3553					22C (Omicron)	96.0405	400
HP34825		BA.2.12.1	BA.2.12.1	26.3887		Unvaccinated	4	1	22C (Omicron)	95.2413	400
HP34896		BA.2.12.1	BA.2.12.1						22C (Omicron)	97.104	400
HP34972		BA.2.12.1	BA.2.12.1						22C (Omicron)	97.2076	400
HP34971		BA.2.12.1	BA.2.12.1						22C (Omicron)	97.1173	400
HP35063		BA.2.12.1	BA.2.12.1	18.0471					22C (Omicron)	96.1743	400
HP34964		BA.2.12.1	BA.2.12.1						22C (Omicron)	97.1173	400
HP35011		BA.2.12.1	BA.2.12.1	14.2369					22C (Omicron)	97.2076	400
HP34917		BA.2.12.1	BA.2.12.1						22C (Omicron)	97.1173	400
HP35015		BA.2.12.1	BA.2.12.1	27.3757					22C (Omicron)	96.2713	311.361
HP35023		BA.2.12.1	BA.2.12.1	22.2233					22C (Omicron)	95.064	225.645
HP34913		BA.2.12.1	BA.2.12.1						22C (Omicron)	97.1173	400
HP35069		BA.2.12.1	BA.2.12.1	22.0493					22C (Omicron)	97.1173	400
HP34986		BA.2.12.1	BA.2.12.1	21.4714					22C (Omicron)	97.1173	400
HP35014		BA.2.12.1	BA.2.12.1	16.7036					22C (Omicron)	97.2076	400
HP35182		BA.2.12.1	BA.2.12.1	18.2538					22C (Omicron)	97.1173	400
HP35042		BA.2.12.1	BA.2.12.1	28.8876					22C (Omicron)	96.074	367.586
HP35121		BA.2.12.1	BA.2.12.1	14.9482					22C (Omicron)	97.114	400
HP35074		BA.2.12.1	BA.2.12.1	19.6811					22C (Omicron)	97.1173	400
HP35140		BA.2.12.1	BA.2.12.1	19.0792					22C (Omicron)	97.1173	400
HP35119		BA.2.12.1	BA.2.12.1	18.9626					22C (Omicron)	97.1173	400
HP35135		BA.2.12.1	BA.2.12.1	18.3322					22C (Omicron)	97.1173	400
HP35116		BA.2.12.1	BA.2.12.1	23.0125					22C (Omicron)	96.2178	400
HP35171		BA.2.12.1	BA.2.12.1	28.7234					22C (Omicron)	98.0805	400
HP35087		BA.2.12.1	BA.2.12.1	22.7699					22C (Omicron)	97.1173	353.3
HP35090		BA.2.12.1	BA.2.12.1	13.3444					22C (Omicron)	97.1173	400
HP35218		BA.2.12.1	BA.2.12.1	14.7081					22C (Omicron)	97.1173	400
HP35231		BA.2.12.1	BA.2.12.1	27.6257					22C (Omicron)	93.1478	274.847
HP35208		BA.2.12.1	BA.2.12.1	24.5812					22C (Omicron)	96.2713	359.268
HP30386	EPI_ISL_12416220	BA.4	BA.4	19.9549		Unvaccinated	3	1	22A (Omicron)	96.1442	400
HP31436	EPI_ISL_12717319	BA.4	BA.4	15.0144	Positive	Boosted		1	22A (Omicron)	98.445	400
HP32180	EPI_ISL_13086795	BA.4	BA.4	29.4643	Negative	Vaccinated	0	1	22A (Omicron)	96.2412	400
HP31717	EPI_ISL_12881109	BA.4	BA.4	30.1259	Negative	Unvaccinated	1	1	22A (Omicron)	94.034	287.978
HP31989	EPI_ISL_13086669	BA.4	BA.4		POSITIVE	Boosted		0	22A (Omicron)	96.0873	400
HP31933	EPI_ISL_13086625	BA.4	BA.4		POSITIVE	Boosted		1	22A (Omicron)	97.1173	400
HP32364	EPI_ISL_13134896	BA.4	BA.4			Unvaccinated	0	1	22A (Omicron)	97.1173	400
HP32125	EPI_ISL_13086760	BA.4	BA.4		Negative	Unvaccinated	2	1	22A (Omicron)	94.034	261.039
HP32205	EPI_ISL_13086808	BA.4	BA.4	20.7101	Negative	Boosted	2	1	22A (Omicron)	96.0873	400
HP32109	EPI_ISL_13086748	BA.4	BA.4		Negative	Vaccinated		0	22A (Omicron)	94.0909	256.752
HP32300	EPI_ISL_13086873	BA.4	BA.4		POSITIVE	Unvaccinated			22A (Omicron)	97.415	400
HP32282	EPI_ISL_13086860	BA.4	BA.4		POSITIVE	Unvaccinated		0	22A (Omicron)	97.6022	400
HP32337	EPI_ISL_13086905	BA.4	BA.4		POSITIVE	Boosted	1	1	22A (Omicron)	98.445	400
HP32329	EPI_ISL_13086898	BA.4	BA.4		POSITIVE	Boosted	1	1	22A (Omicron)	99.4081	400
HP32322	EPI_ISL_13086891	BA.4	BA.4		POSITIVE	Boosted	1	1	22A (Omicron)	98.445	400
HP32336	EPI_ISL_13086904	BA.4	BA.4		Negative	Boosted	8	1	22A (Omicron)	97.5989	275.337
HP32422	EPI_ISL_13134935	BA.4	BA.4			Boosted		1	22A (Omicron)	97.1173	400
HP32506	EPI_ISL_13134993	BA.4	BA.4			Unvaccinated	5	1	22A (Omicron)	96.2412	400
HP32657	EPI_ISL_13135101	BA.4	BA.4	17.8182		Unvaccinated	0	1	22A (Omicron)	96.0873	400
HP32488	EPI_ISL_13134982	BA.4	BA.4			Unvaccinated	1	1	22A (Omicron)	96.1776	400
HP32584	EPI_ISL_13135046	BA.4	BA.4	27.4116	Negative	Boosted	2	1	22A (Omicron)	94.8233	222.461
HP32672	EPI_ISL_13135114	BA.4	BA.4	21.1498		Boosted	0	1	22A (Omicron)	97.1173	400
HP32669	EPI_ISL_13135112	BA.4	BA.4	17.533		Unvaccinated	2	1	22A (Omicron)	97.1173	400
HP32745	EPI_ISL_13285763	BA.4	BA.4		Negative	Unvaccinated		0	22A (Omicron)	97.415	348.371
HP32627	EPI_ISL_13135077	BA.4	BA.4	18.1931	POSITIVE	Unvaccinated	0	1	22A (Omicron)	98.445	400
HP32724	EPI_ISL_13285859	BA.4	BA.4		POSITIVE	Vaccinated		0	22A (Omicron)	98.445	400
HP32723	EPI_ISL_13285653	BA.4	BA.4		Negative	Vaccinated	1	1	22A (Omicron)	97.1173	400
HP32814	EPI_ISL_13285818	BA.4	BA.4		POSITIVE	Boosted			22A (Omicron)	97.3949	400
HP32715	EPI_ISL_13135147	BA.4	BA.4	21.1001	POSITIVE	Boosted	2	1	22A (Omicron)	97.1173	400
HP32847	EPI_ISL_13285704	BA.4	BA.4		POSITIVE	Boosted		0	22A (Omicron)	97.1173	400
HP32878	EPI_ISL_13285589	BA.4	BA.4		POSITIVE	Unvaccinated	0	1	22A (Omicron)	97.1173	400
HP32806	EPI_ISL_13285575	BA.4	BA.4		POSITIVE	Vaccinated	4	1	22A (Omicron)	97.1173	400
HP33114	EPI_ISL_13285683	BA.4	BA.4	26.0184	Negative	Unvaccinated	4	1	22A (Omicron)	98.445	400
HP33873	EPI_ISL_13644170	BA.4	BA.4	36.2695	Negative	Unvaccinated	1	1	22A (Omicron)	91.3754	187.913
HP32965	EPI_ISL_13285827	BA.4	BA.4	29.7436		Boosted	5	1	22A (Omicron)	94.8801	355.512
HP32960	EPI_ISL_13285706	BA.4	BA.4	25.2967		Boosted		1	22A (Omicron)	97.415	400
HP33113	EPI_ISL_13285595	BA.4	BA.4	16.4533	POSITIVE	Vaccinated	1	1	22A (Omicron)	98.0805	400
HP33102	EPI_ISL_13285582	BA.4	BA.4	17.9887	POSITIVE	Unvaccinated		0	22A (Omicron)	99.4081	400
HP33082	EPI_ISL_13285729	BA.4	BA.4	20.7202	POSITIVE	Unvaccinated	0	1	22A (Omicron)	96.0673	400
HP33208	EPI_ISL_13490920	BA.4	BA.4	19.2338	Negative	Unvaccinated	1	1	22A (Omicron)	97.1173	400
HP33087	EPI_ISL_13285867	BA.4	BA.4	25.2145	Negative	Unvaccinated	10	1	22A (Omicron)	96.0873	393.271
HP33070	EPI_ISL_13285847	BA.4	BA.4	24.8874	Negative	Boosted	9	1	22A (Omicron)	95.064	257.524
HP33228	EPI_ISL_13490932	BA.4	BA.4	22.1469	POSITIVE	Boosted	0	1	22A (Omicron)	97.1173	400
HP32948	EPI_ISL_13285722	BA.4	BA.4	25.7511		Unvaccinated	2	1	22A (Omicron)	96.0673	400
HP33225	EPI_ISL_13490929	BA.4	BA.4	23.5853	Negative	Unvaccinated	0	1	22A (Omicron)	97.1173	400
HP33247	EPI_ISL_13490946	BA.4	BA.4	24.6019	Negative	Unvaccinated	0	1	22A (Omicron)	97.1173	400
HP33145	EPI_ISL_13285625	BA.4	BA.4	19.0404	POSITIVE	Unvaccinated	2	1	22A (Omicron)	99.1105	400
HP33147	EPI_ISL_13285794	BA.4	BA.4	17.6865	POSITIVE	Unvaccinated	3	1	22A (Omicron)	98.0805	400
HP33501	EPI_ISL_13491129	BA.4	BA.4	33.4355	Negative	Unvaccinated	0	1	22A (Omicron)	91.6095	279.646
HP33264	EPI_ISL_13490957	BA.4	BA.4		POSITIVE	Boosted	1	1	22A (Omicron)	97.1173	400
HP33505	EPI_ISL_13491132	BA.4	BA.4	28.7821	Negative	Unvaccinated	1	1	22A (Omicron)	97.1173	400
HP33718	EPI_ISL_13491293	BA.4	BA.4	20.9529	Negative	Unvaccinated	4	1	22A (Omicron)	97.1173	400
HP33440	EPI_ISL_13491092	BA.4	BA.4	19.4629	POSITIVE	Vaccinated			22A (Omicron)	98.445	400
HP33412	EPI_ISL_13491070	BA.4	BA.4	19.3599	Negative	Boosted	0	1	22A (Omicron)	98.445	400
HP33489	EPI_ISL_13491122	BA.4	BA.4	19.9116		Unvaccinated	2	1	22A (Omicron)	97.1173	400
HP33387	EPI_ISL_13491057	BA.4	BA.4	15.7718	POSITIVE	Unvaccinated	7	1	22A (Omicron)	98.5353	400
HP33521	EPI_ISL_13491141	BA.4	BA.4	35.8323	POSITIVE	Unvaccinated	2	1	22A (Omicron)	97.1173	400
HP33469	EPI_ISL_13491111	BA.4	BA.4	22.0543	POSITIVE	Unvaccinated			22A (Omicron)	98.445	400
HP33462	EPI_ISL_13491106	BA.4	BA.4	21.9833	POSITIVE	Boosted		0	22A (Omicron)	98.445	400
HP33460	EPI_ISL_13491105	BA.4	BA.4	15.5259	POSITIVE	Unvaccinated	0	1	22A (Omicron)	97.5688	400
HP33483	EPI_ISL_13491121	BA.4	BA.4	20.0755	POSITIVE	Unvaccinated	0	1	22A (Omicron)	97.1173	400
HP33424	EPI_ISL_13491080	BA.4	BA.4	24.1483	Negative	Boosted		1	22A (Omicron)	98.445	400
HP33425	EPI_ISL_13491081	BA.4	BA.4	26.1896	Negative	Boosted	1	1	22A (Omicron)	98.445	400
HP33544	EPI_ISL_13491159	BA.4	BA.4	33.9239	Negative	Unvaccinated			22A (Omicron)	95.2279	370.42
HP33405	EPI_ISL_13491065	BA.4	BA.4	22.1195	Negative	Boosted	1	1	22A (Omicron)	98.445	400
HP33466	EPI_ISL_13491108	BA.4	BA.4	20.9638	POSITIVE	Unvaccinated			22A (Omicron)	98.445	400
HP33420	EPI_ISL_13491077	BA.4	BA.4	21.7868	POSITIVE	Boosted		0	22A (Omicron)	98.445	400
HP33426	EPI_ISL_13491082	BA.4	BA.4	16.7244	POSITIVE	Boosted		1	22A (Omicron)	98.445	400
HP33527	EPI_ISL_13491145	BA.4	BA.4	20.2805	POSITIVE	Vaccinated		1	22A (Omicron)	97.1173	400
HP33538	EPI_ISL_13491155	BA.4	BA.4	26.9014	Negative	Boosted		0	22A (Omicron)	97.1173	400
HP33698	EPI_ISL_13491284	BA.4	BA.4	18.5163	Negative	Unvaccinated	2	1	22A (Omicron)	97.1173	381.311
HP33657	EPI_ISL_13491253	BA.4	BA.4	25.3957	Negative	Unvaccinated			22A (Omicron)	97.1173	400
HP33689	EPI_ISL_13491277	BA.4	BA.4	14.3286	POSITIVE	Vaccinated	0	1	22A (Omicron)	97.1173	400
HP33673	EPI_ISL_13491266	BA.4	BA.4	21.3995	POSITIVE	Unvaccinated	2	1	22A (Omicron)	97.1173	400
HP33617	EPI_ISL_13491228	BA.4	BA.4	17.4967	POSITIVE	Vaccinated	1	1	22A (Omicron)	97.1173	400
HP33642	EPI_ISL_13491244	BA.4	BA.4	14.0075	POSITIVE	Unvaccinated			22A (Omicron)	97.1173	400
HP33675	EPI_ISL_13491268	BA.4	BA.4	25.199	Negative	Unvaccinated	0	1	22A (Omicron)	97.1173	400
HP33847	EPI_ISL_13644156	BA.4	BA.4	16.6102	POSITIVE	Unvaccinated			22A (Omicron)	96.0873	400
HP33648	EPI_ISL_13491247	BA.4	BA.4	23.7871	POSITIVE	Vaccinated	2	1	22A (Omicron)	97.1173	400
HP33681	EPI_ISL_13491273	BA.4	BA.4	26.3508	POSITIVE	Vaccinated	1	1	22A (Omicron)	97.1173	400
HP33647		BA.4	BA.4	26.7001	Negative	Unvaccinated		0	22A (Omicron)	97.1173	370.96
HP33804	EPI_ISL_13644129	BA.4	BA.4	20.9559	Negative	Boosted	4	1	22A (Omicron)	97.1173	400
HP33821	EPI_ISL_13644142	BA.4	BA.4	17.85	POSITIVE	Unvaccinated			22A (Omicron)	97.1173	400
HP33838	EPI_ISL_13644151	BA.4	BA.4	16.6076	Negative	Unvaccinated	0	1	22A (Omicron)	96.2412	400
HP33962	EPI_ISL_13644245	BA.4	BA.4	29.1428		Unvaccinated	2	1	22A (Omicron)	97.5019	400
HP33852	EPI_ISL_13644159	BA.4	BA.4	18.4911		Unvaccinated		0	22A (Omicron)	96.0807	400
HP33973	EPI_ISL_13644256	BA.4	BA.4	25.9255		Boosted	0	1	22A (Omicron)	98.445	400
HP33802	EPI_ISL_13644127	BA.4	BA.4	26.8256	Negative	Boosted		1	22A (Omicron)	97.1173	360.749
HP33812	EPI_ISL_13644137	BA.4	BA.4	21.04	Negative	Boosted		0	22A (Omicron)	97.1173	397.565
HP33833		BA.4	BA.4	15.8604	POSITIVE	Boosted	2	1	22A (Omicron)	98.0805	400
HP33964	EPI_ISL_13644247	BA.4	BA.4	30.2084		Unvaccinated	0	1	22A (Omicron)	97.1173	400
HP33810	EPI_ISL_13644135	BA.4	BA.4	29.053	Negative	Boosted		1	22A (Omicron)	96.2178	314.657
HP33991	EPI_ISL_13644270	BA.4	BA.4	25.9243		Unvaccinated			22A (Omicron)	98.445	400
HP34020	EPI_ISL_13644290	BA.4	BA.4	21.5949		Boosted	1	1	22A (Omicron)	98.445	400
HP34022	EPI_ISL_13644292	BA.4	BA.4	23.0301		Boosted		1	22A (Omicron)	97.7059	400
HP33999	EPI_ISL_13644276	BA.4	BA.4	23.8702		Unvaccinated	7	1	22A (Omicron)	96.2412	400
HP34044	EPI_ISL_13644312	BA.4	BA.4	21.2945	POSITIVE	Boosted	3	1	22A (Omicron)	98.445	400
HP34145	EPI_ISL_13644397	BA.4	BA.4	17.493	POSITIVE	Unvaccinated			22A (Omicron)	97.5019	400
HP34147	EPI_ISL_13644400	BA.4	BA.4	25.3936	Negative	Boosted			22A (Omicron)	97.114	400
HP34063	EPI_ISL_13644323	BA.4	BA.4	20.5077	Negative	Boosted		1	22A (Omicron)	97.1173	400
HP34142	EPI_ISL_13644394	BA.4	BA.4	22.7406	POSITIVE	Unvaccinated			22A (Omicron)	98.445	400
HP34258	EPI_ISL_13781963	BA.4	BA.4	28.6777		Vaccinated	0	1	22A (Omicron)	96.0873	400
HP34241	EPI_ISL_13781950	BA.4	BA.4	29.8593		Unvaccinated	3	1	22A (Omicron)	95.9101	349.978
HP34460	EPI_ISL_13782105	BA.4	BA.4	15.6535		Boosted			22A (Omicron)	97.1173	400
HP34380	EPI_ISL_13782047	BA.4	BA.4	34.7385		Boosted	2	1	22A (Omicron)	94.5424	302.463
HP34735		BA.4	BA.4	22.3055		Unvaccinated		0	22A (Omicron)	96.0873	400
HP34786		BA.4	BA.4	21.1911		Vaccinated			22A (Omicron)	97.1173	400
HP34490	EPI_ISL_13782127	BA.4	BA.4	28.2192		Vaccinated	0	1	22A (Omicron)	95.2346	400
HP34480	EPI_ISL_13782118	BA.4	BA.4	18.1378		Vaccinated	4	1	22A (Omicron)	97.1173	400
HP34478	EPI_ISL_13782116	BA.4	BA.4	30.0253		Vaccinated		0	22A (Omicron)	90.526	180.275
HP34631		BA.4	BA.4	19.1345		Unvaccinated	0	1	22A (Omicron)	97.0672	400
HP34457	EPI_ISL_13782103	BA.4	BA.4	16.2412		Boosted	1	1	22A (Omicron)	96.0873	400
HP34616		BA.4	BA.4	14.5848		Unvaccinated		1	22A (Omicron)	98.0771	400
HP34736		BA.4	BA.4	19.9817		Vaccinated	2	1	22A (Omicron)	97.1173	400
HP34778		BA.4	BA.4	15.319		Unvaccinated		1	22A (Omicron)	96.1776	400
HP34750		BA.4	BA.4	31.6534		Unvaccinated			22A (Omicron)	97.1173	400
HP34754		BA.4	BA.4	23.463		Unvaccinated			22A (Omicron)	97.1173	400
HP34806		BA.4	BA.4	18.6869		Unvaccinated		1	22A (Omicron)	96.084	400
HP34895		BA.4	BA.4						22A (Omicron)	98.445	400
HP35075		BA.4	BA.4	17.9896					22A (Omicron)	97.1173	400
HP35173		BA.4	BA.4	20.3008					22A (Omicron)	96.0873	400
HP35033		BA.4	BA.4						22A (Omicron)	97.2076	400
HP35198		BA.4	BA.4	20.5848					22A (Omicron)	97.1173	400
HP35193		BA.4	BA.4	17.4359					22A (Omicron)	97.1173	400
HP33968	EPI_ISL_13644251	BA.4	BA.4.1	20.1692		Boosted	7	1	22A (Omicron)	98.445	400
HP33971	EPI_ISL_13644254	BA.4	BA.4.1	31.5511		Unvaccinated		0	22A (Omicron)	98.445	400
HP33984	EPI_ISL_13644266	BA.4	BA.4.1	23.0147		Boosted	1	1	22A (Omicron)	98.445	400
HP34444	EPI_ISL_13782093	BA.4	BA.4.1	23.3035		Unvaccinated	0	1	22A (Omicron)	97.1173	400
HP34449	EPI_ISL_13782097	BA.4	BA.4.1	19.5131		Unvaccinated	1	1	22A (Omicron)	97.1173	400
HP34286	EPI_ISL_13781983	BA.4	BA.4.1			Boosted	3	1	22A (Omicron)	97.114	400
HP34016	EPI_ISL_13644286	BA.4	BA.4.1	28.1223		Vaccinated	7	1	22A (Omicron)	97.1173	400
HP33994	EPI_ISL_13644273	BA.4	BA.4.1	16.8069		Unvaccinated		1	22A (Omicron)	98.445	400
HP33890	EPI_ISL_13644186	BA.4	BA.4.1	17.3661	POSITIVE	Boosted		0	22A (Omicron)	98.445	400
HP33906	EPI_ISL_13644201	BA.4	BA.4.1	21.2144	Negative	Vaccinated		1	22A (Omicron)	98.5353	340.725
HP34021	EPI_ISL_13644291	BA.4	BA.4.1	25.1326		Vaccinated		0	22A (Omicron)	99.4081	400
HP34023	EPI_ISL_13644293	BA.4	BA.4.1	19.7132		Boosted	4	1	22A (Omicron)	97.1173	400
HP34166	EPI_ISL_13644410	BA.4	BA.4.1	28.4604	Negative	Boosted	2	1	22A (Omicron)	98.445	400
HP34162	EPI_ISL_13644408	BA.4	BA.4.1	19.6065	POSITIVE	Boosted	2	1	22A (Omicron)	98.445	400
HP34079	EPI_ISL_13644338	BA.4	BA.4.1	22.8103	POSITIVE	Unvaccinated	2	1	22A (Omicron)	98.445	400
HP34278	EPI_ISL_13781978	BA.4	BA.4.1	13.3802		Unvaccinated	0	1	22A (Omicron)	97.1173	400
HP34066	EPI_ISL_13644326	BA.4	BA.4.1	20.2797	POSITIVE	Vaccinated	0	1	22A (Omicron)	98.4383	400
HP34581		BA.4	BA.4.1			Unvaccinated		0	22A (Omicron)	97.114	400
HP34156	EPI_ISL_13644405	BA.4	BA.4.1	31.4055	POSITIVE	Vaccinated			22A (Omicron)	95.569	263.035
HP34245	EPI_ISL_13781953	BA.4	BA.4.1	12.7799		Unvaccinated	2	1	22A (Omicron)	96.1776	400
HP34340	EPI_ISL_13782018	BA.4	BA.4.1	33.472		Boosted	0	1	22A (Omicron)	96.4084	396.574
HP34680		BA.4	BA.4.1	20.8664		Vaccinated	2	1	22A (Omicron)	97.1173	400
HP34415	EPI_ISL_13782077	BA.4	BA.4.1	17.3017		Vaccinated	5	1	22A (Omicron)	99.4081	400
HP34355	EPI_ISL_13782028	BA.4	BA.4.1	26.986		Vaccinated		1	22A (Omicron)	97.1173	400
HP34354	EPI_ISL_13782027	BA.4	BA.4.1	35.1486		Boosted		1	22A (Omicron)	94.5323	327.971
HP34535		BA.4	BA.4.1			Unvaccinated	1	1	22A (Omicron)	97.114	400
HP34534		BA.4	BA.4.1			Vaccinated	1	1	22A (Omicron)	98.4416	400
HP34357	EPI_ISL_13782030	BA.4	BA.4.1	23.8267		Boosted	2	1	22A (Omicron)	97.1173	400
HP34330	EPI_ISL_13782011	BA.4	BA.4.1	29.3822		Unvaccinated		0	22A (Omicron)	98.445	400
HP34358	EPI_ISL_13782031	BA.4	BA.4.1	33.6913		Boosted		1	22A (Omicron)	96.2713	385.94
HP34424	EPI_ISL_13782082	BA.4	BA.4.1	31.0268		Boosted		0	22A (Omicron)	92.6496	191.552
HP34359	EPI_ISL_13782032	BA.4	BA.4.1	32.2714		Boosted	6	1	22A (Omicron)	96.2713	400
HP34367	EPI_ISL_13782037	BA.4	BA.4.1	17.6358		Boosted		0	22A (Omicron)	97.1173	400
HP34377	EPI_ISL_13782044	BA.4	BA.4.1	15.971		Vaccinated	0	1	22A (Omicron)	97.1173	400
HP34454	EPI_ISL_13782101	BA.4	BA.4.1	20.5384		Unvaccinated	31	1	22A (Omicron)	97.1173	400
HP34532		BA.4	BA.4.1			Boosted		0	22A (Omicron)	97.2076	400
HP34498	EPI_ISL_13782133	BA.4	BA.4.1	21.9186		Boosted		1	22A (Omicron)	97.1173	400
HP34595		BA.4	BA.4.1			Boosted		0	22A (Omicron)	94.034	232.209
HP34462	EPI_ISL_13782106	BA.4	BA.4.1	24.842		Boosted	1	1	22A (Omicron)	97.1173	400
HP34483	EPI_ISL_13782121	BA.4	BA.4.1	15.4618		Unvaccinated		0	22A (Omicron)	97.1173	400
HP34625		BA.4	BA.4.1	14.9917		Unvaccinated	3	1	22A (Omicron)	98.1708	400
HP34470	EPI_ISL_13782110	BA.4	BA.4.1	21.0428		Boosted	1	1	22A (Omicron)	98.445	400
HP34515		BA.4	BA.4.1			Boosted	4	1	22A (Omicron)	97.2043	400
HP34885		BA.4	BA.4.1						22A (Omicron)	93.4254	153.585
HP34845		BA.4	BA.4.1	17.2117		Boosted			22A (Omicron)	96.1776	400
HP34937		BA.4	BA.4.1						22A (Omicron)	97.2076	400
HP34965		BA.4	BA.4.1						22A (Omicron)	97.1173	400
HP34809		BA.4	BA.4.1	16.6066		Unvaccinated		1	22A (Omicron)	97.1173	400
HP34808		BA.4	BA.4.1	16.4493		Boosted	2	1	22A (Omicron)	96.6124	400
HP34821		BA.4	BA.4.1	28.1016		Boosted		0	22A (Omicron)	93.7531	299.54
HP34957		BA.4	BA.4.1						22A (Omicron)	97.1173	400
HP34901		BA.4	BA.4.1						22A (Omicron)	97.1173	400
HP35021		BA.4	BA.4.1	21.0383					22A (Omicron)	97.1173	400
HP35028		BA.4	BA.4.1	20.1452					22A (Omicron)	97.1173	400
HP35186		BA.4	BA.4.1	13.9923					22A (Omicron)	97.2076	400
HP35039		BA.4	BA.4.1	30.5448					22A (Omicron)	96.3616	309.216
HP35125		BA.4	BA.4.1	16.0646					22A (Omicron)	96.1776	400
HP35136		BA.4	BA.4.1	19.2715					21L (Omicron)	97.0705	400
HP35239		BA.4	BA.4.1	28.7502					22A (Omicron)	96.0873	394.652
HP35139		BA.4	BA.4.1	17.0643					22A (Omicron)	97.1173	400
HP35141		BA.4	BA.4.1	28.7419					22A (Omicron)	97.1173	382.871
HP34603		BA.4	BA.4.1.1	16.8014		Vaccinated	0	1	22A (Omicron)	97.1173	400
HP35184		BA.4	BA.4.1.1	27.3027					22A (Omicron)	94.034	365.097
HP35122		BA.4	BA.4.1.1	23.5471					22A (Omicron)	97.1173	400
HP34993		BA.4	BA.4.4	25.2236					22A (Omicron)	96.2713	271.542
HP34903		BA.4	BA.4.6						22A (Omicron)	97.114	400
HP35037		BA.4	BA.4.6	29.3844					22A (Omicron)	93.1478	268.483
HP31201	EPI_ISL_12717138	BA.5	BA.5			Boosted		1	22B (Omicron)	99.3713	400
HP31539	EPI_ISL_12880983	BA.5	BA.5	27.6555	Negative	Vaccinated		1	22B (Omicron)	97.1173	400
HP32314	EPI_ISL_13086884	BA.5	BA.5		Negative	Boosted		0	22B (Omicron)	98.445	400
HP32331	EPI_ISL_13086900	BA.5	BA.5			Boosted		1	22A (Omicron)	96.4351	371.8
HP32423	EPI_ISL_13134936	BA.5	BA.5			Boosted		1	22B (Omicron)	98.0805	400
HP32438	EPI_ISL_13134950	BA.5	BA.5			Vaccinated	1	1	22B (Omicron)	97.1173	400
HP32499	EPI_ISL_13134987	BA.5	BA.5			Unvaccinated		1	22B (Omicron)	97.1173	400
HP32653	EPI_ISL_13135097	BA.5	BA.5	19.994		Unvaccinated	1	1	22B (Omicron)	97.1173	400
HP32899	EPI_ISL_13285598	BA.5	BA.5		POSITIVE	Unvaccinated	1	1	22B (Omicron)	97.1173	400
HP32750	EPI_ISL_13285622	BA.5	BA.5		POSITIVE	Unvaccinated	3	1	22B (Omicron)	97.1173	400
HP32691	EPI_ISL_13135126	BA.5	BA.5	25.904		Unvaccinated			22B (Omicron)	97.1173	400
HP32735	EPI_ISL_13285636	BA.5	BA.5		Negative	Boosted	1	1	22B (Omicron)	97.1173	400
HP32854	EPI_ISL_13285829	BA.5	BA.5		POSITIVE	Boosted	2	1	22B (Omicron)	97.1173	400
HP32837	EPI_ISL_13285652	BA.5	BA.5		POSITIVE	Boosted	2	1	22B (Omicron)	97.114	400
HP32836	EPI_ISL_13285675	BA.5	BA.5		POSITIVE	Vaccinated	0	1	22B (Omicron)	97.1173	400
HP32827	EPI_ISL_13285688	BA.5	BA.5		POSITIVE	Unvaccinated	0	1	22B (Omicron)	97.1173	400
HP32828	EPI_ISL_13285697	BA.5	BA.5		POSITIVE	Boosted		0	22B (Omicron)	97.1173	400
HP32968	EPI_ISL_13285565	BA.5	BA.5	20.0756		Boosted	0	1	22B (Omicron)	96.1141	400
HP32922	EPI_ISL_13285602	BA.5	BA.5	25.0852		Boosted	0	1	22B (Omicron)	97.1173	400
HP32967	EPI_ISL_13285698	BA.5	BA.5	22.516		Unvaccinated	2	1	22B (Omicron)	97.1173	400
HP32972	EPI_ISL_13285751	BA.5	BA.5	29.0601		Boosted	8	1	22B (Omicron)	98.445	400
HP33042	EPI_ISL_13285673	BA.5	BA.5	15.268	Negative	Unvaccinated	1	1	22B (Omicron)	97.0906	400
HP33043	EPI_ISL_13285866	BA.5	BA.5	17.835	POSITIVE	Unvaccinated	33	1	22B (Omicron)	97.1173	400
HP33115	EPI_ISL_13285579	BA.5	BA.5	15.3957	POSITIVE	Boosted	2	1	22B (Omicron)	98.0805	400
HP33019	EPI_ISL_13285567	BA.5	BA.5	13.6438	POSITIVE	Boosted	0	1	22B (Omicron)	96.2144	400
HP33035	EPI_ISL_13285809	BA.5	BA.5	24.5824	Negative	Unvaccinated	0	1	22B (Omicron)	97.1173	400
HP32990	EPI_ISL_13285659	BA.5	BA.5	27.6367		Boosted		1	22B (Omicron)	97.1173	400
HP33052	EPI_ISL_13285617	BA.5	BA.5	22.0373	Negative	Vaccinated	0	1	22B (Omicron)	97.1173	400
HP32959	EPI_ISL_13285655	BA.5	BA.5	15.4616		Vaccinated		1	22B (Omicron)	97.1173	400
HP32993	EPI_ISL_13285671	BA.5	BA.5	31.7765		Vaccinated		0	22B (Omicron)	93.6729	299.467
HP33198	EPI_ISL_13490915	BA.5	BA.5	29.5681	POSITIVE	Boosted	4	1	22B (Omicron)	97.1173	400
HP33097	EPI_ISL_13285607	BA.5	BA.5	23.8627	Negative	Boosted	2	1	22B (Omicron)	98.2911	400
HP33076	EPI_ISL_13285848	BA.5	BA.5	16.7601	POSITIVE	Unvaccinated	2	1	22B (Omicron)	97.1173	400
HP33077	EPI_ISL_13285634	BA.5	BA.5	13.8629	POSITIVE	Boosted		1	22B (Omicron)	97.1173	400
HP33216	EPI_ISL_13490924	BA.5	BA.5	23.0508	POSITIVE	Unvaccinated	2	1	22B (Omicron)	97.1173	400
HP33149	EPI_ISL_13285750	BA.5	BA.5	20.5914	POSITIVE	Boosted	2	1	22B (Omicron)	93.7665	400
HP33265	EPI_ISL_13490958	BA.5	BA.5		POSITIVE	Boosted	2	1	22B (Omicron)	98.1005	400
HP33499	EPI_ISL_13491128	BA.5	BA.5	13.7576	POSITIVE	Boosted	3	1	22B (Omicron)	98.0805	400
HP33382	EPI_ISL_13491055	BA.5	BA.5	28.9251	POSITIVE	Vaccinated	2	1	22B (Omicron)	97.1173	400
HP33434	EPI_ISL_13491088	BA.5	BA.5	21.6738	POSITIVE	Boosted			22B (Omicron)	98.445	400
HP33316	EPI_ISL_13490996	BA.5	BA.5	29.6571	Negative	Boosted		1	22B (Omicron)	94.3551	321.325
HP33309	EPI_ISL_13490992	BA.5	BA.5	30.1534	Negative	Boosted	2	1	22B (Omicron)	92.6395	251.27
HP33707	EPI_ISL_13491287	BA.5	BA.5		POSITIVE	Boosted	2	1	22B (Omicron)	97.1173	400
HP33416	EPI_ISL_13491074	BA.5	BA.5	14.6211	POSITIVE	Unvaccinated	1	1	22B (Omicron)	98.445	400
HP33441	EPI_ISL_13491093	BA.5	BA.5	27.8179	Negative	Unvaccinated			22B (Omicron)	98.445	400
HP33439	EPI_ISL_13491091	BA.5	BA.5	30.3671	Negative	Unvaccinated			22B (Omicron)	96.7094	296.745
HP33453	EPI_ISL_13491099	BA.5	BA.5	16.7668	POSITIVE	Vaccinated			22B (Omicron)	98.5353	400
HP33318	EPI_ISL_13490998	BA.5	BA.5	23.6054	Negative	Boosted	1	1	22B (Omicron)	98.445	400
HP33392	EPI_ISL_13491059	BA.5	BA.5	12.7522	POSITIVE	Vaccinated	0	1	22B (Omicron)	98.445	400
HP33381	EPI_ISL_13491054	BA.5	BA.5	14.9781	POSITIVE	Vaccinated		0	22B (Omicron)	98.445	400
HP33394	EPI_ISL_13491061	BA.5	BA.5	17.4115	POSITIVE	Unvaccinated	1	1	22B (Omicron)	98.445	400
HP33458	EPI_ISL_13491103	BA.5	BA.5	22.3392	Negative	Boosted	1	1	22B (Omicron)	98.445	400
HP33459	EPI_ISL_13491104	BA.5	BA.5	15.6893	POSITIVE	Boosted	2	1	22B (Omicron)	98.445	400
HP33403	EPI_ISL_13491064	BA.5	BA.5	26.9917	Negative	Boosted	1	1	22B (Omicron)	98.445	400
HP33461		BA.5	BA.5	18.0127	POSITIVE	Unvaccinated	0	1	22B (Omicron)	98.445	400
HP33430	EPI_ISL_13491085	BA.5	BA.5	28.9625	Negative	Vaccinated		1	22B (Omicron)	97.5989	344.53
HP33433	EPI_ISL_13491087	BA.5	BA.5	25.7696	POSITIVE	Unvaccinated	0	1	22B (Omicron)	98.445	400
HP33470	EPI_ISL_13491112	BA.5	BA.5	22.247	Negative	Vaccinated	2	1	22B (Omicron)	98.445	400
HP33680	EPI_ISL_13491272	BA.5	BA.5	28.0228	Negative	Boosted	0	1	22B (Omicron)	97.1173	375.166
HP33632	EPI_ISL_13491237	BA.5	BA.5	30.2255	Negative	Boosted	1	1	22B (Omicron)	96.0873	400
HP33616	EPI_ISL_13491227	BA.5	BA.5	19.8022	POSITIVE	Unvaccinated		1	22B (Omicron)	97.1173	400
HP33626	EPI_ISL_13491235	BA.5	BA.5	21.3052	Negative	Boosted	1	1	22B (Omicron)	97.1173	400
HP33625	EPI_ISL_13491234	BA.5	BA.5	26.9782	POSITIVE	Vaccinated	2	1	22B (Omicron)	97.1173	400
HP33619	EPI_ISL_13491230	BA.5	BA.5	13.9249	POSITIVE	Vaccinated	2	1	22B (Omicron)	97.1173	400
HP33624	EPI_ISL_13491233	BA.5	BA.5	24.2719		Boosted	1	1	22B (Omicron)	97.1173	400
HP33679	EPI_ISL_13491271	BA.5	BA.5	21.9811	Negative	Vaccinated		0	22B (Omicron)	97.1173	400
HP33844	EPI_ISL_13644153	BA.5	BA.5	16.0754	POSITIVE	Vaccinated			22B (Omicron)	97.1107	400
HP33653	EPI_ISL_13491251	BA.5	BA.5	27.3617	Negative	Vaccinated		0	22B (Omicron)	97.1173	400
HP33864	EPI_ISL_13644162	BA.5	BA.5	17.6679	POSITIVE	Boosted		0	22B (Omicron)	99.4081	400
HP33723	EPI_ISL_13491296	BA.5	BA.5	17.0496	POSITIVE	Boosted		1	22B (Omicron)	96.1643	400
HP33868	EPI_ISL_13644165	BA.5	BA.5	24.486	Negative	Unvaccinated	1	1	22B (Omicron)	95.1109	400
HP33650	EPI_ISL_13491249	BA.5	BA.5	22.9588	POSITIVE	Vaccinated	3	1	22B (Omicron)	97.114	400
HP33719	EPI_ISL_13491294	BA.5	BA.5		Negative	Unvaccinated	2	1	22B (Omicron)	97.1173	400
HP33803	EPI_ISL_13644128	BA.5	BA.5		POSITIVE	Boosted		0	22B (Omicron)	97.1173	400
HP33848	EPI_ISL_13644157	BA.5	BA.5	21.594	POSITIVE	Boosted	2	1	22B (Omicron)	97.1173	400
HP33977	EPI_ISL_13644260	BA.5	BA.5	14.8748		Boosted	0	1	22B (Omicron)	97.114	400
HP33805	EPI_ISL_13644130	BA.5	BA.5	24.726	Negative	Boosted	3	1	22B (Omicron)	97.0438	400
HP33829	EPI_ISL_13644147	BA.5	BA.5	18.9506	POSITIVE	Boosted	3	1	22B (Omicron)	97.1173	400
HP33967	EPI_ISL_13644250	BA.5	BA.5	22.2258		Unvaccinated	0	1	22B (Omicron)	98.4416	400
HP33824	EPI_ISL_13644143	BA.5	BA.5	15.0794	POSITIVE	Vaccinated			22B (Omicron)	97.1173	400
HP33794	EPI_ISL_13644120	BA.5	BA.5	19.7558	POSITIVE	Vaccinated		0	22B (Omicron)	97.1173	400
HP33795	EPI_ISL_13644121	BA.5	BA.5		Negative	Vaccinated		1	22B (Omicron)	97.1173	400
HP33974	EPI_ISL_13644257	BA.5	BA.5	25.4363		Vaccinated	1	1	22B (Omicron)	98.445	400
HP33806	EPI_ISL_13644131	BA.5	BA.5	26.9661	Negative	Boosted		0	22B (Omicron)	97.1173	400
HP33808	EPI_ISL_13644133	BA.5	BA.5	24.7205	Negative	Vaccinated	2	1	22B (Omicron)	97.1173	400
HP33807	EPI_ISL_13644132	BA.5	BA.5	28.7478	Negative	Vaccinated	8	1	22B (Omicron)	97.1173	328.369
HP33839	EPI_ISL_13644152	BA.5	BA.5	15.8556	POSITIVE	Unvaccinated	10	1	22B (Omicron)	97.1173	400
HP33832	EPI_ISL_13644150	BA.5	BA.5	15.6814	POSITIVE	Unvaccinated	3	1	22B (Omicron)	97.1173	400
HP33825	EPI_ISL_13644144	BA.5	BA.5	32.2027	Negative	Boosted	0	1	22B (Omicron)	95.2012	303.846
HP34445	EPI_ISL_13782094	BA.5	BA.5	16.8639		Boosted	4	1	22B (Omicron)	97.1173	400
HP33831	EPI_ISL_13644149	BA.5	BA.5	18.9268	POSITIVE	Unvaccinated	0	1	22B (Omicron)	97.2076	400
HP33799	EPI_ISL_13644125	BA.5	BA.5	18.2132	POSITIVE	Vaccinated		1	22B (Omicron)	97.1173	400
HP34018	EPI_ISL_13644288	BA.5	BA.5	29.9003		Vaccinated			22B (Omicron)	97.1173	400
HP33797	EPI_ISL_13644123	BA.5	BA.5	18.3273	POSITIVE	Unvaccinated		1	22B (Omicron)	97.1173	400
HP34013	EPI_ISL_13644284	BA.5	BA.5	21.0191		Vaccinated	2	1	22B (Omicron)	97.1173	400
HP33902	EPI_ISL_13644197	BA.5	BA.5	18.8485	Negative	Boosted		1	22B (Omicron)	97.3983	400
HP33901	EPI_ISL_13644196	BA.5	BA.5	25.1432	Negative	Unvaccinated		1	22B (Omicron)	98.445	400
HP34014	EPI_ISL_13644285	BA.5	BA.5	19.1594		Boosted	3	1	22B (Omicron)	97.1173	400
HP33981	EPI_ISL_13644263	BA.5	BA.5	30.2593		Unvaccinated	0	1	22B (Omicron)	98.445	400
HP34266	EPI_ISL_13781969	BA.5	BA.5	20.8966		Unvaccinated	2	1	22B (Omicron)	98.5353	400
HP34041	EPI_ISL_13644310	BA.5	BA.5	18.0367	POSITIVE	Boosted	2	1	22B (Omicron)	97.1173	400
HP34146	EPI_ISL_13644398	BA.5	BA.5	15.7912	POSITIVE	Vaccinated			22B (Omicron)	98.445	400
HP34083	EPI_ISL_13644341	BA.5	BA.5	24.625	POSITIVE	Vaccinated	2	1	22B (Omicron)	97.1173	400
HP34078	EPI_ISL_13644337	BA.5	BA.5	20.7524	POSITIVE	Vaccinated	4	1	22B (Omicron)	97.1173	400
HP34577		BA.5	BA.5			Unvaccinated	1	1	22B (Omicron)	94.0307	239.729
HP34304	EPI_ISL_13781995	BA.5	BA.5	33.5826		Vaccinated		0	22B (Omicron)	93.1378	318.042
HP34305	EPI_ISL_13781996	BA.5	BA.5	17.3589		Unvaccinated	0	1	22B (Omicron)	97.2076	400
HP34137	EPI_ISL_13644390	BA.5	BA.5	25.0568	Negative	Vaccinated		0	22B (Omicron)	98.445	400
HP34231	EPI_ISL_13781942	BA.5	BA.5	14.0978		Unvaccinated	0	1	22B (Omicron)	98.0805	400
HP34422	EPI_ISL_13782081	BA.5	BA.5	31.4476		Vaccinated		0	22B (Omicron)	93.7264	217.865
HP34327	EPI_ISL_13782009	BA.5	BA.5	17.2543		Unvaccinated			22B (Omicron)	97.1173	400
HP34369	EPI_ISL_13782039	BA.5	BA.5	17.8038		Boosted	3	1	22B (Omicron)	97.1173	400
HP34477	EPI_ISL_13782115	BA.5	BA.5	19.4519		Unvaccinated	4	1	22B (Omicron)	97.1173	400
HP34514		BA.5	BA.5			Unvaccinated	0	1	22B (Omicron)	97.1173	400
HP34693		BA.5	BA.5	18.9883		Vaccinated	3	1	22B (Omicron)	97.114	400
HP34691		BA.5	BA.5	18.4704		Boosted	0	1	22B (Omicron)	95.3215	400
HP34705		BA.5	BA.5	23.9772		Boosted		1	22B (Omicron)	97.1173	400
HP34751		BA.5	BA.5	36.8734		Vaccinated			22B (Omicron)	96.0873	400
HP34720		BA.5	BA.5	25.0454		Boosted		1	22B (Omicron)	97.1173	400
HP34816		BA.5	BA.5	23.7683		Boosted	1	1	22B (Omicron)	96.2646	400
HP34758		BA.5	BA.5	13.8651		Vaccinated	1	1	22B (Omicron)	97.1173	400
HP35070		BA.5	BA.5	33.506					22B (Omicron)	90.7167	161.222
HP35038		BA.5	BA.5	22.3129					22B (Omicron)	95.5556	283.269
HP35036		BA.5	BA.5	20.213					22B (Omicron)	97.1173	400
HP35092		BA.5	BA.5	22.3363					22B (Omicron)	97.1173	400
HP35199		BA.5	BA.5	27.8195					22B (Omicron)	94.034	260.971
HP35197		BA.5	BA.5	21.6288					22B (Omicron)	96.1308	400
HP35235		BA.5	BA.5	15.2252					22B (Omicron)	97.1173	400
HP33879	EPI_ISL_13644175	BA.5	BA.5.1	24.0149	Negative	Boosted		0	22B (Omicron)	96.0439	400
HP33892	EPI_ISL_13644188	BA.5	BA.5.1	17.8751	POSITIVE	Boosted	1	1	22B (Omicron)	98.445	400
HP33900	EPI_ISL_13644195	BA.5	BA.5.1	34.0491	Negative	Boosted	2	1	22B (Omicron)	98.445	400
HP34315	EPI_ISL_13782002	BA.5	BA.5.1	25.3735		Boosted	1	1	22B (Omicron)	98.445	400
HP34310	EPI_ISL_13781998	BA.5	BA.5.1	28.968		Vaccinated	1	1	22B (Omicron)	97.1173	400
HP34263	EPI_ISL_13781966	BA.5	BA.5.1	27.0365		Boosted		0	22B (Omicron)	97.1173	396.817
HP34275	EPI_ISL_13781976	BA.5	BA.5.1	18.4722		Boosted	1	1	22B (Omicron)	97.1173	400
HP34271	EPI_ISL_13781974	BA.5	BA.5.1	19.9667		Vaccinated	1	1	22B (Omicron)	97.1173	400
HP34082	EPI_ISL_13644340	BA.5	BA.5.1	29.3585	Negative	Vaccinated		0	22B (Omicron)	97.1173	400
HP34249	EPI_ISL_13781957	BA.5	BA.5.1	18.972		Unvaccinated	2	1	22B (Omicron)	97.1173	400
HP34246	EPI_ISL_13781954	BA.5	BA.5.1	13.7357		Vaccinated	0	1	22B (Omicron)	97.1173	400
HP34299	EPI_ISL_13781991	BA.5	BA.5.1	29.3185		Unvaccinated	2	1	22B (Omicron)	98.445	400
HP34177	EPI_ISL_13644420	BA.5	BA.5.1	15.5771	POSITIVE	Vaccinated	1	1	22B (Omicron)	98.445	400
HP34297	EPI_ISL_13781990	BA.5	BA.5.1	14.8402		Vaccinated	1	1	22B (Omicron)	97.1173	400
HP34178	EPI_ISL_13644421	BA.5	BA.5.1	17.0109	POSITIVE	Boosted		1	22B (Omicron)	98.445	400
HP34238	EPI_ISL_13781947	BA.5	BA.5.1	19.174		Boosted	3	1	22B (Omicron)	98.445	400
HP34328	EPI_ISL_13782010	BA.5	BA.5.1	27.5513		Boosted			22B (Omicron)	98.445	400
HP34325	EPI_ISL_13782007	BA.5	BA.5.1	21.7821		Unvaccinated			22B (Omicron)	98.0805	400
HP34320		BA.5	BA.5.1	27.6223		Unvaccinated			22B (Omicron)	97.1173	400
HP34538		BA.5	BA.5.1			Boosted	0	1	22B (Omicron)	97.2043	397.664
HP34427	EPI_ISL_13782085	BA.5	BA.5.1	27.0351		Boosted			22B (Omicron)	97.1173	400
HP34563		BA.5	BA.5.1			Unvaccinated		0	22B (Omicron)	97.1107	400
HP34360	EPI_ISL_13782033	BA.5	BA.5.1	35.7993		Boosted			22B (Omicron)	90.0612	187.94
HP34379	EPI_ISL_13782046	BA.5	BA.5.1	20.3112		Boosted	3	1	22B (Omicron)	94.034	400
HP34517		BA.5	BA.5.1			Boosted		0	22B (Omicron)	97.114	400
HP34366	EPI_ISL_13782036	BA.5	BA.5.1	21.4851		Unvaccinated	0	1	22B (Omicron)	97.1107	400
HP34376	EPI_ISL_13782043	BA.5	BA.5.1	18.6477		Unvaccinated	2	1	22B (Omicron)	99.4081	400
HP34530		BA.5	BA.5.1			Unvaccinated	0	1	22B (Omicron)	97.114	400
HP34489	EPI_ISL_13782126	BA.5	BA.5.1	30.4955		Unvaccinated	1	1	22B (Omicron)	94.2614	289.367
HP34597		BA.5	BA.5.1			Unvaccinated	2	1	22B (Omicron)	95.2346	400
HP34497	EPI_ISL_13782132	BA.5	BA.5.1	26.7068		Boosted		0	22B (Omicron)	97.1173	400
HP34479	EPI_ISL_13782117	BA.5	BA.5.1	16.9349		Unvaccinated	1	1	22B (Omicron)	98.445	400
HP34488	EPI_ISL_13782125	BA.5	BA.5.1	29.405		Vaccinated	1	1	22B (Omicron)	96.2713	339.638
HP34496	EPI_ISL_13782131	BA.5	BA.5.1	27.5083		Unvaccinated	5	1	22B (Omicron)	98.445	400
HP34481	EPI_ISL_13782119	BA.5	BA.5.1	18.1537		Unvaccinated		1	22B (Omicron)	97.1173	400
HP34491		BA.5	BA.5.1	24.7444		Unvaccinated		1	22B (Omicron)	98.0805	400
HP34624		BA.5	BA.5.1	17.9839		Boosted	0	1	22B (Omicron)	98.0771	400
HP34787		BA.5	BA.5.1	32.1859		Unvaccinated			22B (Omicron)	90.6364	181.266
HP34728		BA.5	BA.5.1	30.1236		Vaccinated			22B (Omicron)	95.7396	331.796
HP34732		BA.5	BA.5.1	26.0579		Unvaccinated			22B (Omicron)	97.1173	376.818
HP34665		BA.5	BA.5.1	19.9411		Boosted	0	1	22B (Omicron)	98.0805	400
HP34727		BA.5	BA.5.1	17.9573		Boosted			22B (Omicron)	97.1173	400
HP34719		BA.5	BA.5.1	27.5921		Unvaccinated	1	1	22B (Omicron)	94.8801	316.97
HP34930		BA.5	BA.5.1						22B (Omicron)	94.1778	224.456
HP35001		BA.5	BA.5.1	38.1713					22B (Omicron)	97.2076	400
HP35051		BA.5	BA.5.1	21.0365					22B (Omicron)	97.1173	400
HP35000		BA.5	BA.5.1	23.9202					22B (Omicron)	97.1173	400
HP34934		BA.5	BA.5.1						22B (Omicron)	94.034	252.591
HP34829		BA.5	BA.5.1	20.2526		Boosted	2	1	22B (Omicron)	97.1173	400
HP34822		BA.5	BA.5.1	29.1008		Unvaccinated	7	1	22B (Omicron)	97.1173	368.427
HP34982		BA.5	BA.5.1	28.2009					22B (Omicron)	97.1173	358.338
HP34811		BA.5	BA.5.1	17.7159		Vaccinated	2	1	22B (Omicron)	97.1173	400
HP34954		BA.5	BA.5.1						22B (Omicron)	97.1173	392.288
HP34960		BA.5	BA.5.1						22B (Omicron)	97.512	400
HP35095		BA.5	BA.5.1	17.6237					22B (Omicron)	97.1173	400
HP35097		BA.5	BA.5.1	15.7959					22B (Omicron)	95.9971	400
HP35020		BA.5	BA.5.1	22.6873					22B (Omicron)	95.1242	400
HP35096		BA.5	BA.5.1	23.9008					22B (Omicron)	95.9101	361.244
HP34990		BA.5	BA.5.1	20.0248					22B (Omicron)	97.2076	400
HP35094		BA.5	BA.5.1	24.6092					22B (Omicron)	97.1173	400
HP35185		BA.5	BA.5.1	19.615					22B (Omicron)	93.7665	400
HP35240		BA.5	BA.5.1	24.353					22B (Omicron)	96.1141	400
HP35134		BA.5	BA.5.1	15.8585					22B (Omicron)	97.114	400
HP35144		BA.5	BA.5.1	25.9966					22B (Omicron)	97.1173	400
HP35143		BA.5	BA.5.1	21.0647					22B (Omicron)	97.1173	400
HP35137		BA.5	BA.5.1	20.1095					22B (Omicron)	97.1173	400
HP35195		BA.5	BA.5.1	18.9003					22B (Omicron)	97.1173	400
HP34948		BA.5	BA.5.1.1						22B (Omicron)	97.1173	400
HP34827		BA.5	BA.5.1.1	21.9468		Unvaccinated		1	22B (Omicron)	94.0809	400
HP35061		BA.5	BA.5.1.1	13.6162					22B (Omicron)	97.1173	400
HP34997		BA.5	BA.5.1.1	20.5742					22B (Omicron)	97.1173	400
HP35008		BA.5	BA.5.1.1	14.076					22B (Omicron)	97.1107	400
HP34956		BA.5	BA.5.1.2						22B (Omicron)	97.1173	400
HP35078		BA.5	BA.5.1.3	29.7884					22B (Omicron)	92.5158	163.827
HP35203		BA.5	BA.5.1.3	18.1163					22B (Omicron)	96.2546	400
HP35201		BA.5	BA.5.1.3	18.9107					22B (Omicron)	97.1173	400
HP33884	EPI_ISL_13644180	BA.5	BA.5.2	14.0858	POSITIVE	Boosted	2	1	22B (Omicron)	98.445	400
HP33905	EPI_ISL_13644200	BA.5	BA.5.2	21.1999	Negative	Vaccinated	1	1	22B (Omicron)	97.1173	400
HP33996	EPI_ISL_13644274	BA.5	BA.5.2	24.9338		Unvaccinated			22B (Omicron)	97.1173	400
HP34026	EPI_ISL_13644296	BA.5	BA.5.2	36.503	Negative	Vaccinated		1	22B (Omicron)	91.4925	168.578
HP34003	EPI_ISL_13644278	BA.5	BA.5.2	19.5318		Unvaccinated	0	1	22B (Omicron)	97.1173	400
HP34086	EPI_ISL_13644343	BA.5	BA.5.2	22.2309	POSITIVE	Boosted	2	1	22B (Omicron)	97.1173	400
HP34075	EPI_ISL_13644334	BA.5	BA.5.2	24.5606	Negative	Boosted	1	1	22B (Omicron)	98.445	400
HP34080	EPI_ISL_13644339	BA.5	BA.5.2	29.5618	Negative	Vaccinated	1	1	22B (Omicron)	96.2713	352.267
HP34254	EPI_ISL_13781960	BA.5	BA.5.2	31.5774		Boosted	1	1	22B (Omicron)	91.8135	253.082
HP34240	EPI_ISL_13781949	BA.5	BA.5.2	13.3272		Vaccinated	1	1	22B (Omicron)	97.114	400
HP34259	EPI_ISL_13781964	BA.5	BA.5.2	15.978		Unvaccinated	1	1	22B (Omicron)	98.445	400
HP34296	EPI_ISL_13781989	BA.5	BA.5.2	15.5862		Boosted	0	1	22B (Omicron)	97.1173	400
HP34234	EPI_ISL_13781945	BA.5	BA.5.2	23.1471		Boosted	1	1	22B (Omicron)	97.1173	400
HP34356	EPI_ISL_13782029	BA.5	BA.5.2	31.7517		Unvaccinated	1	1	22B (Omicron)	97.1173	400
HP34353	EPI_ISL_13782026	BA.5	BA.5.2	28.7548		Vaccinated		1	22B (Omicron)	96.3448	400
HP34420	EPI_ISL_13782079	BA.5	BA.5.2	24.1349		Vaccinated	0	1	22B (Omicron)	97.1173	400
HP34500	EPI_ISL_13782134	BA.5	BA.5.2	29.629		Boosted	2	1	22B (Omicron)	96.2713	370.156
HP34482	EPI_ISL_13782120	BA.5	BA.5.2	14.0749		Boosted	2	1	22B (Omicron)	97.1173	400
HP34694		BA.5	BA.5.2	17.1732		Vaccinated		1	22B (Omicron)	97.1173	400
HP34902		BA.5	BA.5.2						22B (Omicron)	98.445	400
HP34706		BA.5	BA.5.2	29.087		Boosted	4	1	22B (Omicron)	93.9939	307.374
HP34726		BA.5	BA.5.2	17.4695		Unvaccinated			22B (Omicron)	97.1173	400
HP34697		BA.5	BA.5.2	20.6374		Unvaccinated	4	1	22B (Omicron)	97.1173	400
HP34756		BA.5	BA.5.2	19.7172		Boosted		0	22B (Omicron)	97.1173	400
HP34721		BA.5	BA.5.2	23.1043		Unvaccinated		1	22B (Omicron)	97.1173	400
HP35055		BA.5	BA.5.2	11.7189					22B (Omicron)	98.1708	400
HP34826		BA.5	BA.5.2	29.9901		Vaccinated	1	1	22B (Omicron)	91.0277	252.865
HP34926		BA.5	BA.5.2						22B (Omicron)	95.2379	400
HP35067		BA.5	BA.5.2	17.3003					22B (Omicron)	97.1173	400
HP34842		BA.5	BA.5.2	16.2988		Unvaccinated	2	1	22B (Omicron)	97.1173	400
HP34991		BA.5	BA.5.2	23.1658					22B (Omicron)	97.1173	400
HP35010		BA.5	BA.5.2	14.4296					22B (Omicron)	97.1173	400
HP35093		BA.5	BA.5.2	29.4073					22B (Omicron)	97.1173	400
HP35243		BA.5	BA.5.2	29.6271					22B (Omicron)	98.0805	400
HP35146		BA.5	BA.5.2	29.1821					22B (Omicron)	95.0607	275.13
HP35118		BA.5	BA.5.2	13.6081					22B (Omicron)	97.1173	400
HP35142		BA.5	BA.5.2	24.4868					22B (Omicron)	97.114	350.153
HP35168		BA.5	BA.5.2	31.2333					22B (Omicron)	91.9239	214.64
HP35089		BA.5	BA.5.2	21.4067					22B (Omicron)	97.2043	383.419
HP35205		BA.5	BA.5.2	23.2713					22B (Omicron)	97.1173	400
HP34438	EPI_ISL_13782089	BA.5	BA.5.2.1	27.1624		Unvaccinated	0	1	22B (Omicron)	97.1173	400
HP33949	EPI_ISL_13644239	BA.5	BA.5.2.1	24.8096		Unvaccinated	2	1	22B (Omicron)	99.4081	400
HP33870	EPI_ISL_13644167	BA.5	BA.5.2.1	25.6734	Negative	Unvaccinated	3	1	22B (Omicron)	98.445	400
HP33871	EPI_ISL_13644168	BA.5	BA.5.2.1	21.3318	Negative	Unvaccinated	3	1	22B (Omicron)	97.1173	400
HP34429	EPI_ISL_13782086	BA.5	BA.5.2.1	27.0311		Unvaccinated	2	1	22B (Omicron)	97.1173	400
HP34007	EPI_ISL_13644281	BA.5	BA.5.2.1	31.4547		Unvaccinated			22B (Omicron)	97.1173	400
HP33947	EPI_ISL_13644237	BA.5	BA.5.2.1	22.4015		Unvaccinated		1	22B (Omicron)	98.445	400
HP33894	EPI_ISL_13644190	BA.5	BA.5.2.1	16.7719	POSITIVE	Unvaccinated	1	1	22B (Omicron)	98.445	400
HP33893	EPI_ISL_13644189	BA.5	BA.5.2.1	14.5978	POSITIVE	Boosted	2	1	22B (Omicron)	98.445	400
HP34312	EPI_ISL_13782000	BA.5	BA.5.2.1	19.8176		Boosted	1	1	22B (Omicron)	98.445	400
HP34306	EPI_ISL_13781997	BA.5	BA.5.2.1	22.5725		Unvaccinated	0	1	22B (Omicron)	97.2076	400
HP34040	EPI_ISL_13644309	BA.5	BA.5.2.1	17.3506	POSITIVE	Vaccinated			22B (Omicron)	98.445	400
HP34004	EPI_ISL_13644279	BA.5	BA.5.2.1	29.9145		Unvaccinated	2	1	22B (Omicron)	97.1173	400
HP34000	EPI_ISL_13644277	BA.5	BA.5.2.1	20.5858		Boosted	1	1	22B (Omicron)	98.445	400
HP34006	EPI_ISL_13644280	BA.5	BA.5.2.1	23.9803		Unvaccinated	0	1	22B (Omicron)	98.445	400
HP33992	EPI_ISL_13644271	BA.5	BA.5.2.1	21.773		Unvaccinated	3	1	22B (Omicron)	98.445	400
HP34019	EPI_ISL_13644289	BA.5	BA.5.2.1	18.4882		Vaccinated		0	22B (Omicron)	98.4383	400
HP34038	EPI_ISL_13644308	BA.5	BA.5.2.1	26.9862	Negative	Unvaccinated			22B (Omicron)	96.1442	185.639
HP34024	EPI_ISL_13644294	BA.5	BA.5.2.1	33.5718		Vaccinated		0	22B (Omicron)	97.1173	400
HP34069		BA.5	BA.5.2.1	26.7983	Negative	Vaccinated		0	22B (Omicron)	97.1173	400
HP34070	EPI_ISL_13644329	BA.5	BA.5.2.1	24.4831	POSITIVE	Vaccinated		0	22B (Omicron)	97.2076	400
HP34158	EPI_ISL_13644406	BA.5	BA.5.2.1	23.5781	POSITIVE	Unvaccinated			22B (Omicron)	97.1173	400
HP34060	EPI_ISL_13644320	BA.5	BA.5.2.1	20.1747	Negative	Boosted	1	1	22B (Omicron)	98.445	400
HP34143	EPI_ISL_13644395	BA.5	BA.5.2.1	30.2137	Negative	Vaccinated			22B (Omicron)	97.1173	400
HP34270	EPI_ISL_13781973	BA.5	BA.5.2.1	22.0041		Unvaccinated		0	22B (Omicron)	98.445	400
HP34065	EPI_ISL_13644325	BA.5	BA.5.2.1	20.3118	POSITIVE	Boosted			22B (Omicron)	98.445	400
HP34064	EPI_ISL_13644324	BA.5	BA.5.2.1	20.5571	POSITIVE	Vaccinated		1	22B (Omicron)	97.1173	400
HP34256	EPI_ISL_13781961	BA.5	BA.5.2.1	19.2708		Unvaccinated	1	1	22B (Omicron)	98.445	400
HP34047	EPI_ISL_13644313	BA.5	BA.5.2.1	22.2199	POSITIVE	Vaccinated	0	1	22B (Omicron)	97.1173	400
HP34144	EPI_ISL_13644396	BA.5	BA.5.2.1	35.2226	Negative	Unvaccinated			22B (Omicron)	94.7029	245.044
HP34253	EPI_ISL_13781959	BA.5	BA.5.2.1	16.8323		Vaccinated		0	22B (Omicron)	97.2076	400
HP34264	EPI_ISL_13781967	BA.5	BA.5.2.1	18.6186		Boosted	1	1	22B (Omicron)	95.1109	400
HP34260		BA.5	BA.5.2.1	28.3287		Boosted	1	1	22B (Omicron)	98.445	400
HP34300	EPI_ISL_13781992	BA.5	BA.5.2.1	31.903		Unvaccinated		0	22B (Omicron)	98.445	400
HP34160	EPI_ISL_13644407	BA.5	BA.5.2.1	30.7029	Negative	Vaccinated			22B (Omicron)	92.8001	198.736
HP34141	EPI_ISL_13644393	BA.5	BA.5.2.1	24.8617	POSITIVE	Unvaccinated			22B (Omicron)	97.1173	400
HP34303	EPI_ISL_13781994	BA.5	BA.5.2.1	30.7672		Unvaccinated		0	22B (Omicron)	98.0805	400
HP34139	EPI_ISL_13644391	BA.5	BA.5.2.1	30.752	Negative	Unvaccinated			22B (Omicron)	98.445	400
HP34228	EPI_ISL_13781940	BA.5	BA.5.2.1	18.8549		Unvaccinated	0	1	22B (Omicron)	98.445	400
HP34169	EPI_ISL_13644412	BA.5	BA.5.2.1	21.3528	POSITIVE	Boosted	2	1	22B (Omicron)	98.445	400
HP34229	EPI_ISL_13781941	BA.5	BA.5.2.1	16.325		Unvaccinated	3	1	22B (Omicron)	97.1173	400
HP34175	EPI_ISL_13644418	BA.5	BA.5.2.1	18.0574	POSITIVE	Boosted	1	1	22B (Omicron)	98.445	400
HP34173	EPI_ISL_13644416	BA.5	BA.5.2.1	15.5921	POSITIVE	Unvaccinated	0	1	22B (Omicron)	98.4416	400
HP34239	EPI_ISL_13781948	BA.5	BA.5.2.1	27.8834		Vaccinated	3	1	22B (Omicron)	97.1173	400
HP34539		BA.5	BA.5.2.1		POSITIVE	Boosted	1	1	22B (Omicron)	97.114	400
HP34323	EPI_ISL_13782005	BA.5	BA.5.2.1	17.9841		Unvaccinated			22B (Omicron)	97.1173	400
HP34419	EPI_ISL_13782078	BA.5	BA.5.2.1	13.8014		Unvaccinated	1	1	22B (Omicron)	98.0805	400
HP34421	EPI_ISL_13782080	BA.5	BA.5.2.1	19.7717		Boosted	1	1	22B (Omicron)	97.1173	400
HP34349	EPI_ISL_13782023	BA.5	BA.5.2.1	21.2309		Vaccinated	6	1	22B (Omicron)	97.1173	400
HP34324	EPI_ISL_13782006	BA.5	BA.5.2.1	19.5664		Boosted			22B (Omicron)	97.1173	400
HP34337	EPI_ISL_13782016	BA.5	BA.5.2.1	18		Unvaccinated			22B (Omicron)	98.445	400
HP34565		BA.5	BA.5.2.1			Unvaccinated	0	1	22B (Omicron)	97.1173	400
HP34526		BA.5	BA.5.2.1			Unvaccinated	2	1	22B (Omicron)	97.114	400
HP34459	EPI_ISL_13782104	BA.5	BA.5.2.1	14.6316		Unvaccinated			22B (Omicron)	97.1173	400
HP34523		BA.5	BA.5.2.1			Vaccinated		1	22B (Omicron)	97.114	400
HP34385	EPI_ISL_13782050	BA.5	BA.5.2.1	23.9362		Boosted	1	1	22B (Omicron)	98.445	400
HP35002		BA.5	BA.5.2.1	21.372					22B (Omicron)	97.1173	400
HP34520		BA.5	BA.5.2.1		Negative	Unvaccinated	0	1	22B (Omicron)	97.114	400
HP34384	EPI_ISL_13782049	BA.5	BA.5.2.1	22.9689		Vaccinated		1	22B (Omicron)	98.445	400
HP34528		BA.5	BA.5.2.1		POSITIVE	Boosted		0	22B (Omicron)	97.114	400
HP34779		BA.5	BA.5.2.1	17.3412		Unvaccinated			22B (Omicron)	97.1173	400
HP34486	EPI_ISL_13782124	BA.5	BA.5.2.1	25.7374		Boosted	2	1	22B (Omicron)	97.0036	398.882
HP34473	EPI_ISL_13782112	BA.5	BA.5.2.1	28.6561		Unvaccinated	0	1	22B (Omicron)	96.2713	367.758
HP34492	EPI_ISL_13782128	BA.5	BA.5.2.1	24.4103		Boosted	3	1	22B (Omicron)	97.1173	400
HP34641		BA.5	BA.5.2.1	22.0729		Boosted	3	1	22B (Omicron)	97.1173	400
HP34785		BA.5	BA.5.2.1	19.9094		Boosted	-1	1	22B (Omicron)	97.1173	400
HP34801		BA.5	BA.5.2.1	21.2962		Unvaccinated	2	1	22B (Omicron)	97.1173	400
HP34639		BA.5	BA.5.2.1	20.9527		Unvaccinated	2	1	22B (Omicron)	92.3085	369.149
HP34507	EPI_ISL_13782139	BA.5	BA.5.2.1	23.4991		Boosted		0	22B (Omicron)	95.1109	400
HP34729		BA.5	BA.5.2.1	23.3061		Unvaccinated			22B (Omicron)	96.0873	399.174
HP34774		BA.5	BA.5.2.1	14.6802		Boosted			22B (Omicron)	96.1275	400
HP34633		BA.5	BA.5.2.1	23.803		Boosted	1	1	22B (Omicron)	97.1173	400
HP34734		BA.5	BA.5.2.1	15.3777		Unvaccinated			22B (Omicron)	95.9101	400
HP34510		BA.5	BA.5.2.1			Unvaccinated	1	1	22B (Omicron)	97.114	400
HP34731		BA.5	BA.5.2.1	19.6934		Boosted			22B (Omicron)	97.1173	400
HP34503	EPI_ISL_13782137	BA.5	BA.5.2.1	23.3829		Boosted		0	22B (Omicron)	96.1141	400
HP34607		BA.5	BA.5.2.1	22.6621		Vaccinated	3	1	22B (Omicron)	98.0805	400
HP34610		BA.5	BA.5.2.1	13.1347		Boosted	2	1	22B (Omicron)	98.0805	400
HP34617		BA.5	BA.5.2.1	20.2477		Boosted	0	1	22B (Omicron)	97.1173	400
HP34782		BA.5	BA.5.2.1	19.0483		Vaccinated			22B (Omicron)	97.1173	400
HP34707		BA.5	BA.5.2.1	27.4741		Boosted		1	22B (Omicron)	94.8801	369.443
HP34602		BA.5	BA.5.2.1	15.5304		Unvaccinated	1	1	22B (Omicron)	97.1173	397.929
HP34788		BA.5	BA.5.2.1	17.098		Unvaccinated			22B (Omicron)	97.1173	400
HP34715		BA.5	BA.5.2.1	24.2986		Boosted		1	22B (Omicron)	97.1173	400
HP34710		BA.5	BA.5.2.1	26.4454		Vaccinated		1	22B (Omicron)	92.6027	311.451
HP34695		BA.5	BA.5.2.1	17.4967		Vaccinated		1	22B (Omicron)	95.6493	393.605
HP34892		BA.5	BA.5.2.1						22B (Omicron)	97.1173	400
HP34701		BA.5	BA.5.2.1	17.6158		Boosted		1	22B (Omicron)	96.0171	400
HP34771		BA.5	BA.5.2.1	15.6727		Unvaccinated	0	1	22B (Omicron)	97.1173	400
HP34716		BA.5	BA.5.2.1	30.6059		Unvaccinated	0	1	22B (Omicron)	92.4656	272.133
HP34753		BA.5	BA.5.2.1	17.1399		Unvaccinated			22B (Omicron)	97.1173	400
HP34768		BA.5	BA.5.2.1	16.4446		Boosted	1	1	22B (Omicron)	97.1173	400
HP34698		BA.5	BA.5.2.1	19.2165		Boosted	4	1	22B (Omicron)	96.9936	392.341
HP34820		BA.5	BA.5.2.1	24.7477		Boosted	4	1	22B (Omicron)	97.1173	400
HP34741		BA.5	BA.5.2.1	14.3447		Unvaccinated	0	1	22B (Omicron)	97.1173	400
HP34764		BA.5	BA.5.2.1	14.8069		Vaccinated	0	1	22B (Omicron)	97.1173	400
HP34743		BA.5	BA.5.2.1	19.0135		Vaccinated	3	1	22B (Omicron)	97.114	400
HP34890		BA.5	BA.5.2.1						22B (Omicron)	98.445	400
HP34762		BA.5	BA.5.2.1	15.9466		Vaccinated	3	1	22B (Omicron)	97.1173	400
HP34935		BA.5	BA.5.2.1						22B (Omicron)	97.1173	400
HP34936		BA.5	BA.5.2.1						22B (Omicron)	97.1173	400
HP35040		BA.5	BA.5.2.1	20.8116					22B (Omicron)	97.1173	400
HP34765		BA.5	BA.5.2.1	18.2087		Unvaccinated	0	1	22B (Omicron)	97.1173	400
HP34657		BA.5	BA.5.2.1	13.8272		Unvaccinated		0	22B (Omicron)	98.0805	400
HP34906		BA.5	BA.5.2.1						22B (Omicron)	98.445	400
HP34810		BA.5	BA.5.2.1	19.1006		Boosted	4	1	22B (Omicron)	97.1173	400
HP35005		BA.5	BA.5.2.1	17.794					22B (Omicron)	95.1109	400
HP35004		BA.5	BA.5.2.1	17.5528					22B (Omicron)	97.1173	400
HP34841		BA.5	BA.5.2.1	20.6243		Unvaccinated	2	1	22B (Omicron)	95.2413	400
HP34968		BA.5	BA.5.2.1						22B (Omicron)	97.2043	400
HP34812		BA.5	BA.5.2.1	19.5526		Boosted	0	1	22B (Omicron)	97.1173	400
HP35066		BA.5	BA.5.2.1	28.0558					22B (Omicron)	97.1173	320.444
HP34966		BA.5	BA.5.2.1						22B (Omicron)	97.1173	400
HP34959		BA.5	BA.5.2.1						22B (Omicron)	98.445	400
HP35062		BA.5	BA.5.2.1	19.1203					22B (Omicron)	97.2076	400
HP34900		BA.5	BA.5.2.1						22B (Omicron)	97.1107	400
HP34969		BA.5	BA.5.2.1						22B (Omicron)	97.1173	400
HP34922		BA.5	BA.5.2.1						22B (Omicron)	97.1173	400
HP34973		BA.5	BA.5.2.1						22B (Omicron)	97.1173	400
HP34952		BA.5	BA.5.2.1						22B (Omicron)	97.1173	400
HP35007		BA.5	BA.5.2.1	14.928					22B (Omicron)	97.1173	400
HP34988		BA.5	BA.5.2.1	18.476					22B (Omicron)	97.1173	400
HP35060		BA.5	BA.5.2.1	30.2556					22B (Omicron)	93.101	211.35
HP35024		BA.5	BA.5.2.1	19.1347					22B (Omicron)	97.1173	400
HP35022		BA.5	BA.5.2.1	28.3789					22B (Omicron)	95.3851	303.83
HP34999		BA.5	BA.5.2.1	30.1007					22B (Omicron)	93.3786	262.409
HP34994		BA.5	BA.5.2.1	20.0398					22B (Omicron)	97.2076	400
HP35027		BA.5	BA.5.2.1	19.9818					22B (Omicron)	97.1173	400
HP34915		BA.5	BA.5.2.1						22B (Omicron)	97.1173	400
HP34916		BA.5	BA.5.2.1						22B (Omicron)	97.1173	400
HP35019		BA.5	BA.5.2.1	23.8666					22B (Omicron)	97.1173	400
HP35100		BA.5	BA.5.2.1	17.4796					22B (Omicron)	97.1173	400
HP35016		BA.5	BA.5.2.1	17.4394					22B (Omicron)	97.1173	400
HP34992		BA.5	BA.5.2.1	25.8199					22B (Omicron)	94.2079	169.748
HP35012		BA.5	BA.5.2.1	17.2598					22B (Omicron)	97.2076	400
HP35176		BA.5	BA.5.2.1	17.7475					22B (Omicron)	97.1173	400
HP35079		BA.5	BA.5.2.1	27.1165					22B (Omicron)	97.2076	373.073
HP35029		BA.5	BA.5.2.1	28.2362					22B (Omicron)	95.064	211.437
HP35013		BA.5	BA.5.2.1	12.6555					22B (Omicron)	97.1173	400
HP35126		BA.5	BA.5.2.1	18.1341					22B (Omicron)	97.1173	400
HP35076		BA.5	BA.5.2.1	23.2794					22B (Omicron)	97.1173	400
HP35123		BA.5	BA.5.2.1	24.0088					22B (Omicron)	97.1173	400
HP35114		BA.5	BA.5.2.1	29.5868					22B (Omicron)	97.1173	385.77
HP35127		BA.5	BA.5.2.1	23.1277					22B (Omicron)	96.3448	400
HP35181		BA.5	BA.5.2.1	22.0876					22B (Omicron)	97.1173	400
HP35083		BA.5	BA.5.2.1	16.2568					22B (Omicron)	97.1173	400
HP35041		BA.5	BA.5.2.1						22B (Omicron)	97.1073	400
HP35104		BA.5	BA.5.2.1	22.1001					22B (Omicron)	97.1173	400
HP35175		BA.5	BA.5.2.1	23.7028					22B (Omicron)	94.9069	397.095
HP35103		BA.5	BA.5.2.1	15.9517					22B (Omicron)	91.0945	353.731
HP35167		BA.5	BA.5.2.1	16.4866					22B (Omicron)	97.1173	400
HP35188		BA.5	BA.5.2.1	16.7749					22B (Omicron)	97.1173	400
HP35145		BA.5	BA.5.2.1	24.9756					22B (Omicron)	97.1173	400
HP35166		BA.5	BA.5.2.1	18.3466					22B (Omicron)	97.1173	400
HP35147		BA.5	BA.5.2.1	23.14					22B (Omicron)	97.1173	387.582
HP35138		BA.5	BA.5.2.1	19.4993					22B (Omicron)	95.1109	400
HP35112		BA.5	BA.5.2.1	25.7664					22B (Omicron)	94.0909	220.453
HP35192		BA.5	BA.5.2.1	15.0857					22B (Omicron)	96.4084	400
HP35174		BA.5	BA.5.2.1	18.7565					22B (Omicron)	97.2076	400
HP35194		BA.5	BA.5.2.1	27.5455					22B (Omicron)	97.1173	400
HP35236		BA.5	BA.5.2.1	20.3004					22B (Omicron)	97.1173	400
HP35191		BA.5	BA.5.2.1	23.6358					22B (Omicron)	97.1173	400
HP35217		BA.5	BA.5.2.1	17.0014					22B (Omicron)	97.1173	400
HP35202		BA.5	BA.5.2.1	27.3842					22B (Omicron)	94.034	289.083
HP35233		BA.5	BA.5.2.1	19.2973					22B (Omicron)	97.1173	400
HP35207		BA.5	BA.5.2.1	25.9607					22B (Omicron)	95.2413	400
HP35232		BA.5	BA.5.2.1	17.1191					22B (Omicron)	97.1173	400
HP35206		BA.5	BA.5.2.1	22.7133					22B (Omicron)	97.1173	400
HP35230		BA.5	BA.5.2.1	24.8695					22B (Omicron)	97.1173	400
HP35219		BA.5	BA.5.2.1	19.9529					22B (Omicron)	97.1173	400
HP35210		BA.5	BA.5.2.1	21.0879					22B (Omicron)	95.9101	400
HP35221		BA.5	BA.5.2.1	15.4158					22B (Omicron)	97.114	400
HP34068	EPI_ISL_13644328	BA.5	BA.5.3	17.6079	POSITIVE	Boosted	2	1	22B (Omicron)	97.1173	400
HP34352	EPI_ISL_13782025	BA.5	BA.5.3.1	33.2025		Vaccinated	3	1	22B (Omicron)	93.1478	249.826
HP34334	EPI_ISL_13782013	BA.5	BA.5.3.1	20.6315		Unvaccinated		0	22B (Omicron)	97.1173	400
HP34484	EPI_ISL_13782122	BA.5	BA.5.3.1	17.2249		Boosted	4	1	22B (Omicron)	97.1173	400
HP34692		BA.5	BA.5.3.1	20.9388		Boosted		1	22B (Omicron)	97.114	400
HP33869	EPI_ISL_13644166	BA.5	BA.5.5	16.3235	POSITIVE	Unvaccinated		1	22B (Omicron)	97.1173	400
HP34435	EPI_ISL_13782088	BA.5	BA.5.5	26.8442		Vaccinated	0	1	22B (Omicron)	97.1173	400
HP34288		BA.5	BA.5.5			Boosted	1	1	22B (Omicron)	97.1173	400
HP34448	EPI_ISL_13782096	BA.5	BA.5.5	14.99		Boosted		1	22B (Omicron)	97.1173	400
HP33876	EPI_ISL_13644174	BA.5	BA.5.5	15.0502	POSITIVE	Boosted	1	1	22B (Omicron)	96.4084	400
HP33990	EPI_ISL_13644269	BA.5	BA.5.5	21.8392		Unvaccinated			22B (Omicron)	97.1173	400
HP33904	EPI_ISL_13644199	BA.5	BA.5.5	23.5049	Negative	Unvaccinated	2	1	22B (Omicron)	98.445	400
HP34010		BA.5	BA.5.5	24.4064		Vaccinated	3	1	22B (Omicron)	97.1173	400
HP33983	EPI_ISL_13644265	BA.5	BA.5.5	18.5288		Unvaccinated		0	22B (Omicron)	98.445	400
HP34311	EPI_ISL_13781999	BA.5	BA.5.5	25.7778		Unvaccinated	1	1	22B (Omicron)	97.1173	400
HP34073	EPI_ISL_13644332	BA.5	BA.5.5	19.9531	POSITIVE	Vaccinated		1	22B (Omicron)	97.1173	400
HP34051	EPI_ISL_13644315	BA.5	BA.5.5	25.3436	POSITIVE	Unvaccinated	0	1	22B (Omicron)	97.1173	400
HP34455	EPI_ISL_13782102	BA.5	BA.5.5	20.1089		Vaccinated	1	1	22B (Omicron)	97.1173	400
HP34294	EPI_ISL_13781987	BA.5	BA.5.5	30.4185		Unvaccinated		0	22B (Omicron)	97.1173	400
HP34301	EPI_ISL_13781993	BA.5	BA.5.5	21.7285		Boosted	0	1	22B (Omicron)	97.1173	400
HP34171	EPI_ISL_13644414	BA.5	BA.5.5	16.7769	POSITIVE	Unvaccinated		1	22B (Omicron)	98.445	400
HP34170	EPI_ISL_13644413	BA.5	BA.5.5	18.497	POSITIVE	Vaccinated	4	1	22B (Omicron)	97.3949	400
HP34348	EPI_ISL_13782022	BA.5	BA.5.5	27.8347		Boosted		0	22B (Omicron)	97.1173	400
HP34350	EPI_ISL_13782024	BA.5	BA.5.5	35.1809		Vaccinated		0	22B (Omicron)	93.2916	246.585
HP34326	EPI_ISL_13782008	BA.5	BA.5.5	24.7522		Unvaccinated			22B (Omicron)	97.114	400
HP34453	EPI_ISL_13782100	BA.5	BA.5.5	26.8803		Unvaccinated	2	1	22B (Omicron)	97.1173	400
HP34463	EPI_ISL_13782107	BA.5	BA.5.5	20.2071		Boosted	0	1	22B (Omicron)	97.1173	400
HP34613		BA.5	BA.5.5	19.9899		Unvaccinated		0	22B (Omicron)	97.1173	400
HP34511		BA.5	BA.5.5			Vaccinated	0	1	22B (Omicron)	96.181	400
HP34615		BA.5	BA.5.5	14.0786		Boosted	4	1	22B (Omicron)	97.0371	400
HP34783		BA.5	BA.5.5	15.3957		Vaccinated			22B (Omicron)	96.0873	400
HP34672		BA.5	BA.5.5	25.0949		Boosted		0	22B (Omicron)	91.1046	268.133
HP34696		BA.5	BA.5.5	19.852		Boosted		1	22B (Omicron)	96.6157	400
HP34708		BA.5	BA.5.5	26.4762		Boosted		1	22B (Omicron)	96.0873	399.38
HP34713		BA.5	BA.5.5	21.8968		Unvaccinated		1	22B (Omicron)	96.6157	400
HP34700		BA.5	BA.5.5	19.4177		Unvaccinated		1	22B (Omicron)	92.683	368.46
HP34931		BA.5	BA.5.5						22B (Omicron)	97.1173	400
HP35050		BA.5	BA.5.5	19.3295					22B (Omicron)	97.1173	400
HP34938		BA.5	BA.5.5						22B (Omicron)	98.445	400
HP34832		BA.5	BA.5.5	20.65		Boosted	4	1	22B (Omicron)	97.2076	400
HP35049		BA.5	BA.5.5						22B (Omicron)	98.0637	400
HP34818		BA.5	BA.5.5	29.6179		Boosted		1	22B (Omicron)	96.2713	372.836
HP35071		BA.5	BA.5.5	13.5334					22B (Omicron)	97.2076	400
HP35003		BA.5	BA.5.5	23.2307					22B (Omicron)	97.2076	400
HP34844		BA.5	BA.5.5	21.6233		Unvaccinated		0	22B (Omicron)	97.1173	400
HP34899		BA.5	BA.5.5						22B (Omicron)	96.074	400
HP35056		BA.5	BA.5.5	18.6004					22B (Omicron)	97.2076	400
HP34910		BA.5	BA.5.5						22B (Omicron)	96.1877	400
HP34908		BA.5	BA.5.5						22B (Omicron)	93.2415	208.997
HP34836		BA.5	BA.5.5	23.6101		Vaccinated		0	22B (Omicron)	94.034	334.691
HP35009		BA.5	BA.5.5	15.3402					22B (Omicron)	97.2076	400
HP34983		BA.5	BA.5.5	16.0804					22B (Omicron)	98.1708	400
HP34981		BA.5	BA.5.5	12.7531					22B (Omicron)	97.1173	400
HP35133		BA.5	BA.5.5	19.0772					22B (Omicron)	96.074	400
HP35148		BA.5	BA.5.5	21.0141					22B (Omicron)	97.114	400
HP35187		BA.5	BA.5.5	15.4721					22B (Omicron)	96.3148	400
HP35245		BA.5	BA.5.5	22.0803					22B (Omicron)	97.1173	400
HP35196		BA.5	BA.5.5	24.3447					22B (Omicron)	97.1173	386.998
HP35246		BA.5	BA.5.5	18.8955					22B (Omicron)	95.9101	387.108
HP34905		BA.5	BA.5.6						22B (Omicron)	97.1173	400
HP34949		BA.5	BA.5.6						22B (Omicron)	96.0873	400
HP34807		BA.5	BA.5.6	18.931		Boosted			22B (Omicron)	97.1173	400
HP34843		BA.5	BA.5.6	24.0935		Vaccinated	1	1	22B (Omicron)	90.8939	316.975
HP34989		BA.5	BA.5.6	12.1053					22B (Omicron)	97.1173	400
HP35105		BA.5	BA.5.6	22.0762					22B (Omicron)	97.1173	400
HP35032		BA.5	BA.5.6	27.7973					22B (Omicron)	96.2713	359.348
HP35132		BA.5	BA.5.6	18.807					22B (Omicron)	97.1173	400
HP35215		BA.5	BA.5.6	16.7561					22B (Omicron)	97.1173	400
